# Investigating risks for human colonisation with extended spectrum beta-lactamase producing *E. coli* and *K. pneumoniae* in Malawian households: a one health longitudinal cohort study

**DOI:** 10.1101/2022.08.16.22278508

**Authors:** Derek Cocker, Kondwani Chidziwisano, Madalitso Mphasa, Taonga Mwapasa, Joseph M. Lewis, Barry Rowlingson, Melodie Sammarro, Winnie Bakali, Chifundo Salifu, Allan Zuza, Mary Charles, Tamandani Mandula, Victor Maiden, Stevie Amos, Shevin T Jacob, Henry Kajumbula, Lawrence Mugisha, David Musoke, Rachael Byrne, Thomas Edwards, Rebecca Lester, Nicola Elviss, Adam Roberts, Andrew C Singer, Christopher Jewell, Tracy Morse, Nicholas A Feasey

## Abstract

**Background:** Low- and middle-income countries (LMICs) have high morbidity and mortality from drug-resistant infections, especially from enteric bacteria such as *Escherichia coli*. LMICs have varying infrastructure and services in the community to separate people from human and animal waste, creating risks for ESBL-Enterobacterales (ESBL-E) transmission. Limited data exist from Southern Africa on the prevalence of ESBL-E the community.

**Methods and findings:** In this longitudinal cohort study we took a one-health approach to investigating prevalence and distribution of ESBL-E in urban, peri-urban and rural Malawian households between May 2018 and October 2020. We described human health, antibiotic usage (ABU), health seeking behaviour, structural and behavioural environmental health practices, and animal husbandry at these households. In parallel, human and animal stool and diverse environmental samples were collected and cultured to identify presence of ESBL *E. coli* and ESBL *K. pneumoniae*. Univariable and multivariable analysis was performed to determine associations with human ESBL-E colonisation.

We recruited 300 households, totalling 841 visits, and a paucity of environmental health infrastructure and materials for safe sanitation was noted across all sites. In total, 11,975 samples were cultured and ESBL-E were isolated from 41.8% (n=1190) of human stool and 29.8% (n=290) of animal stool samples. Animal species with particularly high rates of ESBL-E colonisation included pigs (56.8%, n=21) poultry (32.5%, n=148) and dogs (58.8% n= 30). ESBL-E were isolated from 66.2% (n=339) of river water samples and 46.0% (n=138) of drain samples. Urban areas had greater ESBL-E contamination of food, household surfaces, floors and the external environment, alongside the highest rates of ESBL-E colonisation in humans (47.1%, n=384) and animals (55.1%, n=65). Multivariable models illustrated that human ESBL *E. coli* colonisation was associated with the wet season (aOR = 1.66, 95%CrI: 1.38-2.00), living in urban areas (aOR = 2.01, 95%CrI: 1.26-3.24), advanced age (aOR = 1.14, 95%CrI: 1.05-1.24) and in households where animals were observed interacting with food (aOR = 1.62, 95%CrI: 1.17-2.28) or kept inside (aOR = 1.58, 95%CrI: 1.00-2.43). Human ESBL *K. pneumoniae* colonisation was also associated with the wet season (aOR = 2.23, 95%CrI: 1.63-2.76.

**Conclusion:** We identified extremely high levels of ESBL-E colonisation in humans and animals and contamination of the environment in Southern Malawi. Urbanisation and season are key risks for ESBL-E colonisation, perhaps reflecting environmental contamination as toilets overflow in high population density areas in heavy rains in the wet season. Without adequate efforts to improve environmental health, ESBL transmission is likely to persist in this setting.

## Supplementary household data for "Investigating risks for human colonisation with extended spectrum beta-lactamase producing *E. coli* and *K. pneumoniae* in Malawian households: a one health longitudinal cohort study"

### Sheet: S3a_HouseholdData_V1
Data_Year	Data_Month	hid	hh_adults	hh_adolescents	hh_child	hh_youngchild	hhcount	hh_numberincome	hh_income	hh_keyexpense2	hh_keyexpense3	hh_keyexpense4	hh_keyexpense5	hh_keyexpense6	hh_keyexpense7	hh_keyexpense8	hh_keyexpense10	hh_keyexpense11	hh_keyexpense12	hh_keyexpense99	hh_music	hh_chair	hh_clothes	hh_bankaccount	hh_clothesadequate	hh_hhnumber	hh_cbcc	hh_primary	hh_secondary	hh_keyown1	hh_keyown2	hh_keyown3	hh_keyown4	hh_keyown5	hh_keyown6	hh_keyown7	hh_foodmonth	hh_food2weeks	hh_insurance	hh_visitors	hh_visitorct	hh_povertystep	hh_rooms	hh_wall	hh_roof	hh_floor	hh_wallo	hh_roofo	hh_flooro	hh_toilet	hh_toiletflood	hh_toiletshare	hh_toiletsharehh	hh_opendefecate	hh_opendefeper1	hh_opendefeper2	hh_opendefeper3	hh_opendefeper4	hh_opendefeper5	hh_opendefeper6	hh_opendefeper7	hh_opendefeper8	hh_toiletaway	hh_toiletawayo	hh_toiletpublic	hh_toiletpublicuse	hh_nappies	hh_nappiesdisp	hh_nappiesdispo	hh_nappieswash	hh_nappieswasho	hh_drinkwater1	hh_drinkwater2	hh_drinkwater3	hh_drinkwater4	hh_drinkwater5	hh_drinkwater6	hh_drinkwater7	hh_drinkwater8	hh_drinkwater9	hh_drinkwater10	hh_drinkwater99	hh_drinkwatersafe	hh_drinkwatertreat	hh_drinkwatreath1	hh_drinkwatreath2	hh_drinkwatreath3	hh_drinkwatreath4	hh_drinkwatreath5	hh_drinkwatreath99	hh_drinkwateraccess	hh_utensilwater	hh_utensilwatersour	hh_bathwater	hh_bathwatero	hh_bathwateraccess	hh_bathwaterlocation	hh_bathwaterlocationo	hh_handwshwhn1	hh_handwshwhn2	hh_handwshwhn3	hh_handwshwhn4	hh_handwshwhn5	hh_handwshwhn6	hh_handwshwhn7	hh_handwshwhn8	hh_handwshwhn99	hh_handwshwhn99o	hh_handwashwhere1	hh_handwashwhere2	hh_handwashwhere3	hh_handwashwhere4	hh_handwashwhere5	hh_handwashwhere6	hh_handwashwhere99	hh_handwashwhere99o	hh_fuelcook1	hh_fuelcook2	hh_fuelcook3	hh_fuelcook4	hh_fuelcook5	hh_fuelcook6	hh_fuelcook7	hh_fuelcook99	hh_fuelcooko	hh_lights	hh_electricity	hh_standingwater	hh_standingwaterchil	hh_standingwateranim	hh_flood	hh_floodoften	hh_drainschild	hh_drainsadult	hh_riverwaterchild	hh_riwatchildreas1	hh_riwatchildreas2	hh_riwatchildreas3	hh_riwatchildreas4	hh_riwatchildreas99	hh_riverwatchildreaso	hh_riverwateradult	hh_riwatdultreas1	hh_riwatdultreas2	hh_riwatdultreas3	hh_riwatdultreas4	hh_riwatdultreas5	hh_riwatdultreas6	hh_riwatdultreas99	hh_riverwatdultreaso	hh_food1	hh_food2	hh_food3	hh_food4	hh_food5	hh_food6	hh_food7	hh_food8	hh_food9	hh_food10	hh_foodprep	hh_foodprepo	hh_manurehuman	hh_manure	hh_manureanimal	hh_manureanimalo	hh_eating	hh_drinkwaterage	hh_foodage	hh_eating1	hh_eating1o	hh_hsbill	hh_hsbill99o	hh_hsbdiarrh	hh_hsbdiarrh99o	hh_hsbfever	hh_hsbfever99o	hh_hsbcough	hh_hsbcough99o	hh_hsbseverill	hh_hsbseverill99o	indivq	hh_unwell4	hh_unwell4_count	hh_unwell3	hh_unwell3_count	hh_3mabx	hh_3mabx_count	hh_an	hh_an1	hh_an2	hh_an3	hh_an4	hh_an5	hh_an6	hh_an7	hh_an8	hh_an10	hh_an11	hh_an12	hh_an13	hh_an99	hh_another1	hh_another2	hh_another3	beefca	dairyca	hh_annum1	hh_annum2	hh_annum3	hh_annum4	hh_annum5	hh_annum6	hh_annum7	hh_annum8	hh_annum10	hh_annum11	hh_annum12
2019	4	HH201IC	4	2	0	0	6	2	160000	Yes	Yes	Yes	No	No	Yes	Yes	No	No	No	No	Yes	Yes	No	Yes	It was just adequate for household needs	Two	0	2	0	Yes	Yes	Yes	Yes	Yes	Yes	Yes	Never	Never	None	Yes	2	2	5	Baked bricks	Metal	Cement				Yes	Yes	Yes	3	A few times a month	No	No	No	No	No	No	Yes	No	Use public toilet		Yes	Yes	No					No	No	No	Yes	No	No	No	No	No	No	No	Yes	No							Less than 30mins	No		Public tap / Standpipe		On premises	Bathing room (interior)		Yes	No	No	No	No	No	No	Yes	No		No	No	No	No	Yes	No	No		No	No	No	Yes	No	No	No	No		Yes, electric lights	Yes, mains electricity	No			Yes	Every time it rains	Yes	Yes	Yes	No	No	No	No	Yes	Drawing water for washing the car	Yes	No	No	Yes	No	No	No	No		Several times a week	Several times a week	Several times a week	Several times a week	Never	Daily	Never	About once a week	About once a week	Several times a week	Wash with drinking water before eating		All the time	All the time	Use it as manure		Separate plates	over 6 months	over 6 months	Hand feeding (mother)		Health centre (gov)		Health centre (gov)		Health centre (gov)		Health centre (gov)		Health centre (gov)		Yes							Yes	No	Yes	No	No	Yes	No	No	No	No	No	No	No	No							6			4
2019	4	HH001YN	2	3	0	0	5	1	50000	Yes	Yes	No	No	No	No	No	Yes	No	Yes	Yes	Yes	Yes	No	Yes	It was just adequate for household needs	One (respondents)	0	2	1	No	Yes	Yes	Yes	No	No	Yes	Never	Never	None	Yes	2	2	4	Baked bricks	Metal	Tile				Yes	No	Yes	5	Never									Use public toilet		Yes	Yes	No					No	No	Yes	No	No	No	No	No	No	No	No	Yes	No							Less than 30mins	No		Piped outside dwelling		Less than 30mins	Bathing room (exterior)		Yes	No	Yes	Yes	No	No	No	No	No		No	No	No	No	Yes	No	No		No	No	No	Yes	No	No	No	No		Yes, electric lights	Yes, mains electricity	No			No			No	No							Yes	No	No	Yes	No	No	No	No		Several times a week	Never	Less than once a week	Never	Never	Less than once a week	Never	Less than once a week	Never	Several times a week	Wash with drinking water before eating		Never	Never	Nothing		Separate plates	3  6 months	3  6 months	Hand feeding (mother)		Private pharmacy / drug store		Health centre (gov)		Health centre (gov)		Health centre (gov)		Health centre (gov)		Yes							Yes	No	No	No	No	No	No	No	No	No	No	No	Yes	No
2019	5	HH002WN	3	2	0	0	5	1	30000	Yes	Yes	No	No	Yes	Yes	No	Yes	No	No	No	Yes	Yes	No	No	It was less than adequate for household needs	Five	0	1	1	No	Yes	Yes	Yes	No	No	Yes	Never	Never	None	Yes	1	2	3	Baked bricks	Metal	Sand/soil				Yes	No	Yes	5	Never									Borrow a toilet close by		No		No					No	No	Yes	No	No	No	No	No	No	No	Yes	Yes	No							On premises	Yes	Piped outside dwelling	Piped outside dwelling		On premises	Bathing room (exterior)		No	No	No	Yes	No	No	Yes	No	No		No	No	No	No	Yes	No	No		No	No	No	Yes	No	No	No	No		Yes, electric lights	Yes, mains electricity	Yes	Yes	Yes	No			No	Yes	No	Yes	No	No	No		Yes	No	No	Yes	Yes	No	No	No		About once a week	Never	Several times a week	Never	Never	Never	Never	Several times a week	Never	Never	Wash with drinking water before eating		Never	Never	Nothing		Separate plates	3  6 months	3  6 months	Hand feeding (other caregiver)		Health centre (gov)		Health centre (gov)		Health centre (gov)		Health centre (gov)		Referral Hospital (QECH)		Yes							Yes	No	No	No	No	Yes	No	Yes	No	No	No	No	No	No										7		3
2019	5	HH202GC	4	2	0	1	7	1	150000	Yes	Yes	No	No	No	Yes	Yes	No	No	No	No	No	Yes	Yes	Yes	It was just adequate for household needs	One (respondents)	1	1	1	No	No	Yes	Yes	Yes	Yes	Yes	Never	Never	None	No		3	6	Baked bricks	Metal	Cement				Yes	No	Yes	1	Never									Use public toilet		No		Yes	Washable nappies/cloth  faeces in toilet		In bucket by hand and water thrown in latrine		No	No	Yes	No	No	No	No	No	No	No	No	Yes	No							On premises	Yes	Tube well / borehole	Piped into dwelling		On premises	Bathing room (interior)		Yes	No	Yes	Yes	Yes	No	No	No	No		No	Yes	No	No	No	Yes	No		Yes	No	No	Yes	No	No	No	No		Yes, electric lights	Yes, mains electricity	No			No			Yes	Yes	No	No	Yes	No	No		No									About once a week	Never	About once a week	Never	Several times a week	Several times a week	Several times a week	About once a week	Less than once a week	About once a week	Wash with drinking water before eating		Sometimes	Sometimes	Put it in the refuse pit		Separate plates	over 6 months	over 6 months	Hand feeding (other caregiver)		Health centre (gov)		Health centre (gov)		Private pharmacy / drug store		Health centre (gov)		Health centre (gov)		Yes							Yes	No	No	No	No	Yes	No	No	No	No	No	No	No	No										8
2019	5	HH003UN	2	2	0	1	5	0	40000	Yes	No	Yes	Yes	No	No	No	No	Yes	No	Yes	Yes	Yes	Yes	No	It was less than adequate for household needs	More than 5	0	4	0	No	Yes	Yes	Yes	No	Yes	No	Sometimes	Sometimes	None	No		2	3	Baked bricks	Metal	Cement				Yes	Yes	Yes	9	A few times a month	No	No	No	No	No	No	Yes	No	Use public toilet		Yes	Yes	Yes	Washable nappies/cloth  faeces washed off in bucket		In bucket by hand and water thrown in latrine		No	No	No	Yes	No	No	No	No	No	No	No	Yes	No							Less than 30mins	Yes	Public tap / Standpipe	Public tap / Standpipe		Less than 30mins	Bathing room (exterior)		Yes	Yes	No	Yes	Yes	No	No	No	No		No	No	No	No	Yes	Yes	No		No	No	No	Yes	No	No	No	No		Yes, electric lights	Yes, mains electricity	Yes	Yes	Yes	Yes	Once a year	Yes	Yes	Yes	No	Yes	Yes	Yes	No		Yes	No	No	Yes	No	No	No	No		Less than once a week	Never	About once a week	Less than once a week	Never	Several times a week	Never	About once a week	Never	Several times a week	Wash with drinking water before eating		Never	All the time	Put it in the refuse pit		Shared plates	3  6 months	over 6 months	Hand feeding (mother)		Health centre (gov)		Health centre (gov)		Health centre (gov)		Health centre (gov)		Referral Hospital (QECH)		Yes							Yes	No	No	No	No	No	No	Yes	No	No	No	No	No	No												1
2019	5	HH203EC	2	1	0	1	4	1	30000	Yes	No	No	Yes	No	No	No	No	Yes	No	No	No	No	No	No	It was less than adequate for household needs	One (respondents)	0	1	0	No	No	Yes	Yes	No	No	No	Sometimes	Sometimes	None	No		2	4	Baked bricks	Metal	Sand/soil				No				Never									Borrow a toilet close by		No		Yes	Washable nappies/cloth  faeces in toilet		In bucket by hand and water thrown in latrine		No	No	No	No	Yes	No	No	No	No	No	No	No	No							Less than 30mins	No		Tube well / borehole		Less than 30mins	Bathing room (exterior)		Yes	No	No	Yes	Yes	No	No	No	No		No	No	No	No	Yes	No	No		No	No	No	No	No	Yes	No	No		No	No	No			Yes	Only after heavy rains	Yes	No	Yes	No	No	Yes	Yes	No		Yes	Yes	No	No	No	No	No	No		Less than once a week	Less than once a week	Less than once a week	Less than once a week	Never	Several times a week	Never	Never	Never	About once a week	Wash with drinking water before eating		Never	Never	Use it as manure		Separate plates	3  6 months	over 6 months	Hand feeding (mother)		Health centre (gov)		Health centre (gov)		Health centre (gov)		Health centre (gov)		Health centre (gov)		Yes							Yes	No	No	No	No	Yes	No	No	No	No	No	No	No	No										7
2019	6	HH004SN	2	1	1	0	4	0	30	Yes	Yes	Yes	No	Yes	No	No	Yes	No	No	No	Yes	Yes	No	No	It was just adequate for household needs	Four	0	1	1	Yes	Yes	Yes	Yes	No	No	Yes	Never	Never	None	No		4	5	Baked bricks	Metal	Cement				No				Never									Borrow a toilet close by		Yes	No	No					No	No	No	Yes	No	No	No	No	No	No	No	Yes	No							Less than 30mins	No		Public tap / Standpipe		Less than 30mins	Bathing room (exterior)		Yes	No	Yes	Yes	No	Yes	No	No	No		No	No	No	No	No	Yes	No		No	No	No	Yes	No	No	No	No		Yes, electric lights	Yes, mains electricity	No			No			No	No							No									About once a week	Never	About once a week	Less than once a week	Never	Daily	Never	Less than once a week	Never	Several times a week	Wash with drinking water before eating		Never	Never	Nothing		Separate plates	over 6 months	over 6 months	Hand feeding (mother)		Health centre (gov)		Health centre (gov)		Health centre (gov)		Health centre (gov)		Health centre (gov)		No	No		No		No		No
2019	6	HH204CC	2	2	0	0	4	2	70000	Yes	No	No	No	No	Yes	Yes	No	No	No	No	No	Yes	No	Yes	It was just adequate for household needs	More than 5	0	2	0	No	Yes	Yes	No	No	No	No	Never	Sometimes	None	No		2	5	Baked bricks	Metal	Cement				Yes	No	No		Never									Wait till I get home		No		No					No	No	No	No	Yes	No	No	No	No	No	No	No	Yes	Yes	No	No	No	No	No	Less than 30mins	Yes	Surface water from river, lake or pond	Surface water from river, lake or pond		Less than 30mins	Bathing room (exterior)		Yes	No	No	Yes	No	Yes	No	Yes	No		No	No	No	No	Yes	No	No		No	No	No	Yes	No	Yes	No	No		No	No	No			No			No	Yes	Yes	No	Yes	No	No		Yes	Yes	No	No	Yes	No	No	No		Less than once a week	Less than once a week	Less than once a week	Less than once a week	Less than once a week	Daily	Less than once a week	Never	Never	Less than once a week	Wash with drinking water before eating		Never	Sometimes	Use it as manure		Separate plates	over 6 months	over 6 months	Hand feeding (other caregiver)		Health centre (gov)		Health centre (gov)		Health centre (gov)		Health centre (gov)		Health centre (gov)		Yes							Yes	No	Yes	No	No	No	No	No	No	No	No	No	Yes	No							1
2019	6	HH4012K	3	1	1	1	6	2	250000	Yes	Yes	No	Yes	No	Yes	No	No	Yes	No	No	Yes	Yes	Yes	No	It was more than adequate for household needs	One (respondents)	0	1	0	Yes	Yes	Yes	Yes	Yes	Yes	Yes	Never	Never	All members of the household	No		4	7	Baked bricks	Metal	Other (Specify)			Both cement and tiles	Yes	No	No		Never									Wait till I get home		No		Yes	Other	Disposable nappies collected and thrown in toilet at times i burn them			No	Yes	No	No	No	No	No	No	No	No	No	Yes	No							On premises	No		Piped into dwelling		On premises	Bathing room (interior)		Yes	Yes	Yes	Yes	Yes	No	No	No	No		Yes	Yes	No	No	No	Yes	No		Yes	No	No	Yes	No	No	No	No		Yes, electric lights	Yes, mains electricity	No			No			No	No							No									About once a week	Less than once a week	About once a week	About once a week	Less than once a week	Never	Never	Several times a week	Less than once a week	Never	Wash with drinking water before eating		Never	All the time	Use it as manure		Separate plates	over 6 months	3  6 months	Hand feeding (mother)		Other (specify)	Chikwawa district hospital and sometimes at blantyre adventist private hospital	Other hospital (gov)		Other hospital (gov)		Other hospital (gov)		Other hospital (private)		No	No		Yes	2	Yes	1	Yes	No	No	No	No	Yes	No	No	No	No	No	Yes	Yes	No										20						2
2019	6	HH4020K	3	2	0	1	6	0	8000	Yes	No	No	No	No	No	Yes	Yes	Yes	Yes	No	No	No	No	Yes	It was less than adequate for household needs	Five	0	2	0	No	No	No	No	Yes	No	No	Always	Always	None	No		1	4	Baked bricks	Metal	Cement				No				Never									Urinate/defaecate in the open		No		Yes	Washable nappies/cloth  faeces washed off in bucket		In bucket by hand and water thrown in bushes		No	No	No	No	Yes	No	No	No	No	No	No	Yes	Yes	No	Yes	No	No	No	No	Less than 30mins	Yes	Tube well / borehole	Tube well / borehole		Less than 30mins	Bathing room (exterior)		Yes	No	No	Yes	No	No	No	Yes	No		No	No	No	No	Yes	No	No		No	No	No	No	No	Yes	No	No		No	No	No			No			No	No							No									Never	Never	Never	Never	Never	Never	Never	Never	Never	Never	Wash with drinking water before eating		Never	Never	Nothing		Shared plates	over 6 months	over 6 months	Hand feeding (mother)		Other hospital (gov)		Other hospital (gov)		Other hospital (gov)		Other hospital (gov)		Other hospital (gov)		Yes							Yes	No	Yes	No	Yes	No	No	No	No	No	No	No	No	No							1		7
2019	6	HH205AC	5	0	1	0	6	2	120000	Yes	Yes	No	Yes	No	Yes	Yes	No	No	No	No	No	Yes	Yes	Yes	It was just adequate for household needs	One (respondents)	1	0	1	Yes	Yes	Yes	Yes	Yes	Yes	Yes	Never	Never	All members of the household	Yes	1	3	6	Baked bricks	Metal	Cement				Yes	No	No		Never									Use public toilet		No		No					No	No	Yes	No	No	No	No	No	No	No	No	Yes	No							On premises	No		Piped outside dwelling		On premises	Bathing room (interior)		Yes	No	No	Yes	No	No	No	No	No		No	Yes	No	No	Yes	No	No		Yes	No	No	Yes	No	No	No	No		Yes, electric lights	Yes, mains electricity	No			Yes	Every time it rains	No	No	No							No									Less than once a week	Less than once a week	Several times a week	Less than once a week	Never	Daily	Never	Several times a week	Several times a week	Less than once a week	Wash with drinking water before eating		Never	Never	Sweep it into the bush		Separate plates	less than 3 months	3  6 months	Hand feeding (mother)		CHAM facility		CHAM facility		CHAM facility		CHAM facility		CHAM facility		Yes							Yes	No	No	No	No	No	No	Yes	No	No	No	No	No	No												1
2019	6	HH005QN	4	2	0	0	6	2	40000	Yes	Yes	No	No	No	Yes	Yes	No	No	Yes	No	Yes	Yes	No	Yes	It was less than adequate for household needs	Two	0	2	1	No	No	Yes	Yes	No	Yes	Yes	Sometimes	Sometimes	None	No		3	4	Unbaked bricks	Metal	Cement				Yes	No	Yes	4	Never									Wait till I get home		Yes	No	No					No	No	Yes	No	No	No	No	No	No	No	No	Yes	No							Less than 30mins	No		Piped outside dwelling		Less than 30mins	Bathing room (exterior)		Yes	No	No	Yes	No	Yes	No	No	No		No	No	No	No	Yes	No	No		No	No	No	Yes	No	No	No	No		Yes, electric lights	Yes, mains electricity	Yes	No	No	No			No	No							No									Less than once a week	Never	About once a week	Less than once a week	Never	About once a week	Never	Several times a week	Never	Less than once a week	Wash with drinking water before eating		Never	Never	Nothing		Separate plates	over 6 months	over 6 months	Self-feeding with spoon		Health centre (gov)		Health centre (gov)		Health centre (gov)		Health centre (gov)		Health centre (gov)		Yes							Yes	No	No	No	No	Yes	No	No	No	No	No	No	No	No										9
2019	6	HH403ZK	6	3	0	3	12	0	120000	Yes	Yes	Yes	No	No	Yes	No	No	Yes	No	No	Yes	Yes	Yes	Yes	It was less than adequate for household needs	Four	0	4	0	No	No	Yes	Yes	Yes	No	Yes	Often	Sometimes	None	No		3	3	Baked bricks	Metal	Sand/soil				Yes	No	Yes	2	Never									Borrow a toilet close by		No		Yes	Disposable nappies thrown in pit or elsewhere				No	No	Yes	No	No	No	No	No	No	No	No	Yes	No							On premises	No		Piped outside dwelling		On premises	Bathing room (exterior)		Yes	No	Yes	Yes	No	No	No	No	No		No	No	No	No	Yes	No	No		No	No	No	Yes	No	No	No	No		No	No	No			No			Yes	No							No									About once a week	About once a week	About once a week	About once a week	Never	Several times a week	Never	About once a week	Never	Never	Wash with drinking water before eating		Never	Never	Put it in the refuse pit		Separate plates	over 6 months	over 6 months	Hand feeding (other caregiver)		Other hospital (gov)		Other hospital (gov)		Other hospital (gov)		Other hospital (gov)		Other hospital (gov)		Yes							Yes	No	No	No	No	Yes	No	Yes	No	No	No	No	No	No										12		1
2019	6	HH2068C	5	5	1	0	11	1	30000	Yes	No	No	No	No	Yes	No	Yes	No	No	No	Yes	Yes	No	Yes	It was just adequate for household needs	Two	0	3	2	No	Yes	Yes	Yes	Yes	No	Yes	Never	Never	None	No		2	5	Baked bricks	Metal	Sand/soil				Yes	Yes	No		Never									Wait till I get home		No		Yes	Washable nappies/cloth  faeces in toilet		In bucket by hand and water thrown in latrine		No	No	No	No	Yes	No	No	No	No	No	No	Yes	No							Less than 30mins	No		Tube well / borehole		Less than 30mins	Bathing room (exterior)		Yes	No	No	Yes	No	No	No	No	No		No	No	No	No	No	No	Yes	Inside the bathroom, by dipping hands	No	No	No	Yes	No	No	No	No		Yes, electric lights	Yes, mains electricity	No			No			No	No							Yes	No	No	No	Yes	No	No	No		Less than once a week	Never	Less than once a week	Less than once a week	Never	Several times a week	Never	Less than once a week	Never	Never	Peel skin before eating		Never	Never	Put it in the refuse pit		Shared plates	over 6 months	over 6 months	Hand feeding (mother)		Health centre (gov)		Health centre (gov)		Health centre (gov)		Health centre (gov)		Health centre (gov)		Yes							Yes	No	No	No	No	Yes	No	No	No	No	No	No	No	No										21
2019	6	HH006ON	3	3	1	1	8	1	50000	Yes	Yes	No	No	Yes	Yes	No	No	Yes	No	No	Yes	Yes	Yes	No	It was more than adequate for household needs	One (respondents)	1	3	0	Yes	Yes	Yes	Yes	No	Yes	Yes	Never	Never	None	Yes	1	4	6	Baked bricks	Metal	Tile				Yes	No	No		Never									Use public toilet		No		Yes	Disposable nappies thrown in pit or elsewhere				No	Yes	No	No	No	No	No	No	No	No	No	Yes	Yes	No	No	No	No	No	Yes	On premises	No		Piped into dwelling		On premises	Bathing room (interior)		Yes	Yes	Yes	No	Yes	No	No	No	No		Yes	No	No	No	No	No	No		No	No	No	Yes	No	No	No	No		Yes, electric lights	Yes, mains electricity	No			No			No	No							No									Several times a week	Never	About once a week	Never	Never	Less than once a week	Never	Daily	Never	Never	Wash with drinking water before eating		Never	Never	Nothing		Separate plates	over 6 months	over 6 months	Hand feeding (mother)		Other hospital (private)		Other hospital (private)		Other hospital (private)		Other hospital (private)		Other hospital (private)		Yes							Yes	No	No	No	No	No	No	No	No	No	No	No	Yes	No
2019	7	HH007MN	2	2	0	0	4	0	50000	Yes	Yes	No	Yes	Yes	No	No	No	Yes	No	No	No	No	No	No	It was less than adequate for household needs	One (respondents)	0	2	1	No	No	Yes	No	No	No	Yes	Never	Never	None	No		3	6	Baked bricks	Metal	Sand/soil				Yes	No	No		Never									Wait till I get home		No		No					No	No	Yes	No	No	No	No	No	No	No	No	Yes	No							Less than 30mins	No		Piped outside dwelling		Less than 30mins	Bathing room (exterior)		No	No	No	Yes	No	No	Yes	No	No		No	No	No	No	Yes	No	No		No	No	No	Yes	No	No	No	No		No	No	No			No			No	No							No									Less than once a week	Never	Less than once a week	Less than once a week	Never	Less than once a week	Never	Less than once a week	Never	Several times a week	Wash with drinking water before eating		Never	Never	Nothing		Separate plates	3  6 months	3  6 months	Hand feeding (mother)		Health centre (gov)		Health centre (gov)		Health centre (gov)		Health centre (gov)		Health centre (gov)		Yes							Yes	No	No	No	No	Yes	No	No	No	No	No	No	No	No										1
2019	7	HH2076C	4	0	4	1	9	2	70000	Yes	No	No	Yes	Yes	Yes	No	No	Yes	No	No	No	No	No	Yes	It was just adequate for household needs	One (respondents)	3	0	0	No	Yes	Yes	Yes	Yes	Yes	Yes	Sometimes	Sometimes	None	Yes	1	2	5	Unbaked bricks	Metal	Cement				Yes	No	No		Most days	No	No	No	Yes	No	No	No	No	Borrow a toilet close by		No		Yes	Washable nappies/cloth  faeces washed off in bucket		In bucket by hand and water thrown in bushes		No	No	Yes	No	No	No	No	No	No	No	No	Yes	No							On premises	No		Piped outside dwelling		On premises	Bathing room (exterior)		Yes	No	No	Yes	No	No	Yes	No	No		No	No	No	No	Yes	No	No		No	No	No	Yes	No	Yes	No	No		No	No	No			No			No	Yes	No	No	No	Yes	No		Yes	No	No	Yes	No	No	No	No		Less than once a week	Less than once a week	Several times a week	Less than once a week	Daily	Daily	Daily	Several times a week	Several times a week	About once a week	Peel skin before eating		Never	Never	Nothing		Shared plates	over 6 months	over 6 months	Hand feeding (mother)		Health centre (gov)		Health centre (gov)		Health centre (gov)		Health centre (gov)		Health centre (gov)		Yes							Yes	No	No	No	No	No	No	No	No	No	No	No	Yes	No
2019	7	HH404XK	4	1	0	0	5	1	20000	Yes	No	No	No	No	No	Yes	Yes	Yes	Yes	No	No	No	No	No	It was less than adequate for household needs	Two	0	1	0	No	No	No	No	No	No	No	Never	Never	None	No		2	3	Unbaked bricks	Metal	Cement				Yes	No	Yes	2	Never									Borrow a toilet close by		No		No					No	No	No	No	Yes	No	No	No	No	No	No	Yes	No							Less than 30mins	No		Tube well / borehole		Less than 30mins	Bathing room (exterior)		Yes	No	No	Yes	No	No	No	No	No		No	No	No	No	Yes	No	No		No	No	No	No	No	Yes	No	No		No	No	No			No			No	No							No									Never	About once a week	Less than once a week	About once a week	Never	Several times a week	Never	Several times a week	About once a week	About once a week	Wash with drinking water before eating		Never	Never	Put it in the refuse pit		Separate plates	over 6 months	over 6 months	Hand feeding (mother)		Other hospital (gov)		Other hospital (gov)		Other hospital (gov)		Other hospital (gov)		Other hospital (gov)		Yes							Yes	No	No	No	No	Yes	No	No	No	No	No	No	No	No										8
2019	7	HH2084C	3	1	1	0	5	2	120000	Yes	Yes	Yes	No	No	Yes	No	Yes	No	No	No	Yes	Yes	Yes	Yes	It was just adequate for household needs	Five	0	1	0	No	Yes	Yes	Yes	No	No	Yes	Never	Never	None	No		4	5	Cement / concrete	Metal	Cement				Yes	No	No		Never									Borrow a toilet close by		No		Yes	Disposable nappies burned				No	No	Yes	No	No	No	No	No	No	No	No	Yes	No							On premises	No		Piped outside dwelling		On premises	Bathing room (exterior)		Yes	Yes	No	Yes	Yes	Yes	No	Yes	No		No	No	No	No	Yes	No	No		No	No	No	Yes	No	No	No	No		No	No	No			No			No	No							No									About once a week	Never	About once a week	About once a week	Never	About once a week	Several times a week	Several times a week	Less than once a week	Several times a week	Wash with drinking water before eating		Never	Never	Sweep it into the bush		Separate plates	over 6 months	over 6 months	Hand feeding (mother)		Health centre (private)		Health centre (private)		Health centre (private)		Health centre (private)		Health centre (private)		Yes							Yes	No	No	No	No	Yes	No	No	No	No	No	No	No	No										15
2019	7	HH008KN	4	0	0	0	4	0	20000	Yes	No	No	Yes	Yes	No	No	Yes	No	Yes	No	No	Yes	No	No	It was less than adequate for household needs	One (respondents)	0	0	0	No	Yes	Yes	Yes	No	No	Yes	Never	Never	None	No		2	3	Unbaked bricks	Metal	Cement				Yes	No	No		Never									Wait till I get home		No		No					No	No	No	Yes	No	No	No	No	No	No	No	Yes	No							Less than 30mins	No		Public tap / Standpipe		Less than 30mins	Bathing room (interior)		Yes	No	No	Yes	No	Yes	No	No	No		No	No	No	No	Yes	No	No		No	No	No	Yes	No	No	No	No		No	No	No			Yes	Once a year	No	No	No							No									About once a week	Never	About once a week	About once a week	Never	Several times a week	Never	Several times a week	Never	About once a week	Peel skin before eating		Never	Never	Sweep it into the bush		Shared plates	over 6 months	over 6 months	Hand feeding (mother)		Health centre (gov)		Health centre (gov)		Health centre (gov)		Health centre (gov)		Referral Hospital (QECH)		Yes							Yes	No	No	No	No	Yes	No	No	No	No	No	No	No	No										39
2019	7	HH2092C	3	0	1	0	4	1	30000	Yes	No	No	No	No	No	No	No	No	No	No	No	Yes	Yes	No	It was less than adequate for household needs	Four	0	0	0	No	Yes	Yes	No	Yes	No	No	Sometimes	Sometimes	None	No		1	5	Baked bricks	Metal	Cement				Yes	No	Yes	4	Never									Borrow a toilet close by		Yes	No	No					No	No	No	No	Yes	No	No	No	No	No	No	Yes	Yes	No	Yes	No	No	No	No	Less than 30mins	No		Tube well / borehole		Less than 30mins	Bathing room (exterior)		Yes	No	No	Yes	No	No	No	Yes	No		No	No	No	No	No	Yes	No		No	No	No	No	No	Yes	No	No		No	No	No			No			No	No							No									Less than once a week	Less than once a week	Less than once a week	Less than once a week	Never	Several times a week	Less than once a week	Less than once a week	Less than once a week	Less than once a week	Wash with drinking water before eating		Never	Sometimes	Use it as manure		Shared plates	over 6 months	over 6 months	Hand feeding (mother)		Health centre (gov)		Health centre (gov)		Health centre (gov)		Health centre (gov)		Health centre (gov)		Yes							Yes	No	Yes	No	No	Yes	No	Yes	No	No	No	No	No	No							4			17		2
2019	7	HH009IN	2	2	0	1	5	1	30000	Yes	Yes	No	No	Yes	Yes	No	Yes	No	No	No	No	Yes	No	Yes	It was just adequate for household needs	One (respondents)	0	2	0	No	No	Yes	No	No	No	Yes	Sometimes	Never	None	Yes	1	3	3	Unbaked bricks	Metal	Cement				No				Never									Use public toilet		No		Yes	Washable nappies/cloth  faeces in toilet		In bucket by hand and water thrown in latrine		No	No	No	Yes	No	No	No	No	No	No	No	Yes	No							Less than 30mins	No		Public tap / Standpipe		Less than 30mins	Bathing room (exterior)		Yes	No	No	Yes	No	No	No	Yes	No		No	No	No	No	Yes	No	No		No	No	No	Yes	No	No	No	No		No	No	Yes	Yes	No	No			No	No							No									Less than once a week	Never	Less than once a week	Less than once a week	Never	Less than once a week	Never	Less than once a week	Never	About once a week	Wash with drinking water before eating		Never	Never	Nothing		Shared plates	over 6 months	over 6 months	Hand feeding (mother)		Health centre (gov)		Health centre (gov)		Health centre (gov)		Health centre (gov)		Health centre (gov)		Yes							No
2019	7	HH405VK	2	4	1	0	7	1	28000	Yes	Yes	No	Yes	No	No	No	Yes	Yes	No	No	No	No	No	Yes	It was less than adequate for household needs	Five	0	3	0	No	No	No	No	No	No	No	Sometimes	Sometimes	None	No		2	3	Baked bricks	Thatch	Sand/soil				No				Never									Urinate/defaecate in the open		No		No					No	No	No	No	Yes	No	No	No	No	No	No	No	No							Less than 30mins	No		Tube well / borehole		Less than 30mins	Other (specify)	Outside the house at night because we dont have a bathroom	Yes	No	No	Yes	No	No	No	No	No		No	No	No	No	Yes	No	No		No	No	No	No	No	Yes	No	No		No	No	No			No			No	Yes	No	Yes	Yes	No	No		Yes	No	Yes	No	No	No	No	No		Never	Never	Less than once a week	Less than once a week	Never	Never	Less than once a week	Less than once a week	Never	Never	Wash hands before eating		Never	Never	Nothing		Shared plates	over 6 months	over 6 months	Hand feeding (mother)		Other hospital (gov)		Other hospital (gov)		Health centre (gov)		Health centre (gov)		Other hospital (gov)		Yes							Yes	No	No	No	No	Yes	No	No	No	No	No	No	No	No										7
2019	7	HH406TK	4	1	0	0	5	1	50000	Yes	Yes	No	No	No	Yes	No	Yes	Yes	No	No	Yes	Yes	Yes	Yes	It was just adequate for household needs	Four	0	1	2	No	Yes	Yes	Yes	Yes	No	Yes	Never	Never	None	Yes	5	3	5	Baked bricks	Metal	Cement				Yes	No	No		Never									Borrow a toilet close by		No		No					No	No	No	No	Yes	No	No	No	No	No	No	Yes	No							Less than 30mins	No		Tube well / borehole		Less than 30mins	Bathing room (exterior)		Yes	No	Yes	Yes	No	No	Yes	No	No		No	No	No	No	No	No	Yes	Clay pot just at the backyard	No	No	No	No	No	Yes	No	No		Yes, solar powered lights	Yes, solar electricity	No			No			No	No							No									Less than once a week	Never	About once a week	Several times a week	Several times a week	Never	Never	Less than once a week	Less than once a week	Less than once a week	Wash with drinking water before eating		Never	All the time	Use it as manure		Shared plates	over 6 months	over 6 months	Hand feeding (other caregiver)		Other hospital (gov)		Other hospital (gov)		Other hospital (gov)		Other hospital (gov)		Other hospital (gov)		Yes							Yes	Yes	Yes	No	No	Yes	No	No	No	No	No	No	Yes	No				Yes	Yes	5	8			10
2019	8	HH210GC	2	1	0	0	3	2	400000	Yes	Yes	No	No	No	Yes	Yes	Yes	No	No	No	Yes	Yes	Yes	Yes	It was just adequate for household needs	One (respondents)	0	1	0	Yes	Yes	Yes	Yes	Yes	Yes	Yes	Never	Never	None	Yes	4	5	7	Cement / concrete	Metal	Tile				Yes	No	No		Never									Use public toilet		No		No					No	Yes	No	No	No	No	No	No	No	No	No	Yes	No							On premises	No		Piped into dwelling		On premises	Bathing room (interior)		Yes	No	No	Yes	No	No	No	Yes	Yes	After touching money	Yes	Yes	No	No	No	No	No		Yes	No	No	Yes	No	No	No	No		Yes, electric lights	Yes, mains electricity	Yes	No	Yes	No			No	No							No									Several times a week	Never	Several times a week	Several times a week	Never	Daily	Daily	Daily	Less than once a week	Less than once a week	Peel skin before eating		Never	Never	Nothing		Separate plates	less than 3 months	3  6 months	Hand feeding (mother)		Other hospital (private)		Private pharmacy / drug store		Private pharmacy / drug store		Other hospital (private)		Other hospital (private)		Yes							Yes	No	No	No	No	No	No	Yes	No	No	No	No	No	No												3
2019	8	HH407RK	2	3	1	0	6	0	20000	Yes	Yes	No	No	No	No	Yes	Yes	No	Yes	No	No	No	No	No	It was less than adequate for household needs	More than 5	0	3	0	No	Yes	Yes	No	Yes	No	No	Sometimes	Sometimes	None	Yes	2	3	5	Baked bricks	Metal	Sand/soil				No				A few times a month	No	No	No	No	No	No	Yes	No	Borrow a toilet close by		No		No					No	No	No	No	Yes	No	No	No	No	No	No	Yes	No							Less than 30mins	No		Tube well / borehole		Less than 30mins	Bathing room (exterior)		Yes	No	No	Yes	No	No	Yes	Yes	No		No	No	No	No	Yes	No	No		No	No	No	No	No	Yes	No	No		No	No	No			No			No	No							No									Never	Several times a week	About once a week	About once a week	Never	Several times a week	Never	About once a week	Never	Several times a week	Wash with drinking water before eating		Never	Sometimes	Use it as manure		Separate plates	over 6 months	over 6 months	Hand feeding (mother)		Other hospital (gov)		Other hospital (gov)		Other hospital (gov)		Other hospital (gov)		Other hospital (gov)		Yes							Yes	No	No	No	No	No	No	No	No	No	No	No	Yes	No
2019	8	HH010WN	2	2	0	1	5	2	50000	Yes	Yes	No	Yes	Yes	Yes	No	No	No	No	No	Yes	Yes	Yes	Yes	It was just adequate for household needs	Two	0	1	0	No	Yes	Yes	Yes	No	Yes	Yes	Never	Never	None	Yes	3	3	4	Baked bricks	Metal	Cement				Yes	No	No		Never									Borrow a toilet close by		No		Yes	Washable nappies/cloth  faeces in toilet		In bucket by hand and water thrown in drain		No	Yes	No	No	No	No	No	No	No	No	No	Yes	No							On premises	Yes	Piped into dwelling	Piped into dwelling		On premises	Bathing room (exterior)		Yes	Yes	Yes	No	Yes	No	Yes	Yes	No		No	No	No	No	Yes	No	No		No	No	No	Yes	No	No	No	No		Yes, electric lights	Yes, mains electricity	Yes	No	Yes	No			No	No							No									About once a week	Never	About once a week	Never	Never	Less than once a week	Never	Less than once a week	Never	Several times a week	Wash with drinking water before eating		Never	Never	Nothing		Separate plates	3  6 months	over 6 months	Hand feeding (mother)		Health centre (gov)		Health centre (gov)		Health centre (gov)		Health centre (gov)		Health centre (gov)		Yes							No
2019	8	HH408PK	2	3	0	0	5	0	20000	Yes	No	No	Yes	No	No	No	Yes	Yes	Yes	No	No	No	No	No	It was less than adequate for household needs	Three	0	3	0	No	Yes	No	No	Yes	No	No	Sometimes	Never	None	Yes	1	3	4	Baked bricks	Metal	Cement				Yes	No	Yes	1	Never									Borrow a toilet close by		No		No					No	No	No	No	Yes	No	No	No	No	No	No	Yes	No							More than 30mins	No		Tube well / borehole		More than 30mins	Bathing room (exterior)		Yes	No	No	Yes	No	No	No	No	No		No	No	No	No	Yes	No	No		No	No	No	No	No	Yes	No	No		No	No	No			No			No	No							No									Never	About once a week	About once a week	Less than once a week	Several times a week	Several times a week	Never	About once a week	Never	Several times a week	Wash with drinking water before eating		Never	Sometimes	Use it as manure		Shared plates	over 6 months	over 6 months	Hand feeding (mother)		Other hospital (gov)		Other hospital (gov)		Other hospital (gov)		Other hospital (gov)		Other hospital (gov)		Yes							Yes	Yes	Yes	No	Yes	Yes	No	Yes	No	No	No	No	Yes	No				Yes	Yes	1	17		13	16		3
2019	8	HH011UN	3	0	0	0	3	0	30000	Yes	No	No	No	Yes	No	No	Yes	Yes	No	Yes	No	Yes	Yes	Yes	It was just adequate for household needs	One (respondents)	0	0	1	No	Yes	No	No	No	No	Yes	Sometimes	Never	None	Yes	1	4	5	Baked bricks	Metal	Cement				Yes	No	Yes	2	Never									Use public toilet		No		No					No	No	Yes	No	No	No	No	No	No	No	No	Yes	No							Less than 30mins	No		Piped outside dwelling		Less than 30mins	Bathing room (interior)		Yes	No	Yes	Yes	No	Yes	No	No	No		No	No	No	No	Yes	No	No		No	No	No	Yes	No	No	No	No		No	No	No			No			No	No							No									Less than once a week	Less than once a week	Less than once a week	Less than once a week	Never	Several times a week	Never	Several times a week	Never	Less than once a week	Wash with drinking water before eating		Never	Never	Nothing		Shared plates	over 6 months	over 6 months	Hand feeding (mother)		Health centre (gov)		Health centre (gov)		Health centre (gov)		Health centre (gov)		Referral Hospital (QECH)		Yes							No
2019	8	HH211EC	2	0	0	0	2	1	5000	Yes	No	No	No	No	No	No	Yes	Yes	No	No	No	Yes	Yes	No	It was just adequate for household needs	Two	0	0	0	No	Yes	Yes	No	Yes	No	Yes	Often	Often	None	No		1	4	Baked bricks	Metal	Cement				Yes	No	No		Never									Wait till I get home		No		No					No	No	No	Yes	No	No	No	No	No	No	No	Yes	No							Less than 30mins	No		Tube well / borehole		Less than 30mins	Bathing room (exterior)		Yes	No	No	No	No	No	No	Yes	No		No	No	No	No	No	Yes	No		No	No	No	No	No	Yes	No	No		Yes, electric lights	Yes, mains electricity	No			No			No	No							Yes	No	No	Yes	No	No	No	No		Less than once a week	Less than once a week	Less than once a week	Less than once a week	Never	Several times a week	Less than once a week	Less than once a week	Never	About once a week	Wash with drinking water before eating		Sometimes	Sometimes	Sweep it into the bush		Separate plates	over 6 months	over 6 months	Hand feeding (other caregiver)		Health centre (gov)		Health centre (gov)		Health centre (gov)		Health centre (gov)		Health centre (gov)		Yes							Yes	No	No	No	No	Yes	No	No	No	No	No	No	Yes	No										13
2019	8	HH409NK	2	0	1	0	3	0	15000	Yes	No	No	No	No	No	No	No	Yes	Yes	Yes	No	Yes	No	No	It was less than adequate for household needs	Five	1	0	0	No	No	Yes	No	Yes	No	Yes	Sometimes	Never	None	No		2	2	Baked bricks	Thatch	Sand/soil				No				At least once a week	No	No	No	No	No	No	Yes	No	Borrow a toilet close by		No		No					No	No	No	No	Yes	No	No	No	No	No	No	Yes	No							Less than 30mins	No		Tube well / borehole		Less than 30mins	Bathing room (exterior)		Yes	No	No	Yes	No	No	No	No	No		No	No	No	No	No	Yes	No		No	No	No	No	No	Yes	No	No		Yes, gas powered lights	No	No			No			No	No							No									Less than once a week	Never	About once a week	Never	Never	Several times a week	Never	About once a week	Never	Several times a week	Eat straight from the market		Never	Never	Nothing		Shared plates	over 6 months	over 6 months	Self-feeding with spoon		Other hospital (gov)		Other hospital (gov)		Other hospital (gov)		Other hospital (gov)		Other hospital (gov)		Yes							No
2019	8	HH012SN	4	1	1	0	6	2	35000	Yes	Yes	No	No	Yes	Yes	No	Yes	No	No	No	No	Yes	Yes	No	It was more than adequate for household needs	One (respondents)	0	1	0	No	Yes	Yes	No	No	No	Yes	Never	Never	None	Yes	3	3	6	Baked bricks	Metal	Cement				Yes	No	Yes	2	Most days	No	No	No	No	No	No	No	Yes	Borrow a toilet close by		No		Yes	Washable nappies/cloth  faeces in toilet		In bucket by hand and water thrown in latrine		No	No	Yes	No	No	No	No	No	No	No	No	Yes	No							Less than 30mins	No		Piped outside dwelling		Less than 30mins	Bathing room (exterior)		Yes	No	No	Yes	Yes	No	No	No	No		No	No	No	No	Yes	No	No		No	No	No	Yes	No	No	No	No		Yes, electric lights	Yes, mains electricity	No			No			No	No							No									About once a week	Never	About once a week	Never	Never	Several times a week	Never	About once a week	Less than once a week	Several times a week	Wash with drinking water before eating		Never	Never	Sweep it into the bush		Separate plates	3  6 months	3  6 months	Self-feeding with spoon		Health centre (gov)		Health centre (gov)		Health centre (gov)		Health centre (gov)		Health centre (gov)		Yes							No
2019	9	HH212CC	2	2	1	0	5	2	30000	Yes	No	No	No	No	No	No	Yes	No	No	No	No	No	No	No	It was less than adequate for household needs	More than 5	2	0	1	No	No	Yes	No	Yes	No	No	Often	Often	None	No		2	3	Baked bricks	Metal	Sand/soil				No				Most days	No	No	No	No	No	No	Yes	Yes	Use public toilet		Yes	Yes	No					No	No	No	No	Yes	No	No	No	No	No	No	No	No							Less than 30mins	No		Tube well / borehole		Less than 30mins	Bathing room (exterior)		Yes	No	No	Yes	No	No	No	No	No		No	No	No	No	No	Yes	No		No	No	No	Yes	No	Yes	No	No		No	No	No			Yes	Every time it rains	No	No	No							Yes	No	Yes	Yes	No	No	No	Yes	Washing utensils	Less than once a week	Less than once a week	Less than once a week	Less than once a week	About once a week	Several times a week	Less than once a week	Less than once a week	Never	Daily	Wash with drinking water before eating		Never	Sometimes	Use it as manure		Shared plates	over 6 months	3  6 months	Hand feeding (mother)		Health centre (gov)		Health centre (gov)		Health centre (gov)		Health centre (gov)		Health centre (gov)		Yes							Yes	No	Yes	No	No	No	No	No	No	No	No	No	No	No							3
2019	9	HH213AC	3	3	0	0	6	2	150000	Yes	Yes	Yes	No	No	Yes	Yes	No	No	No	No	Yes	Yes	Yes	Yes	It was just adequate for household needs	One (respondents)	0	2	1	No	Yes	Yes	Yes	Yes	Yes	Yes	Never	Never	None	Yes	2	4	5	Baked bricks	Metal	Cement				Yes	No	No		Never									Wait till I get home		No		No					No	No	Yes	No	No	No	No	No	No	No	No	Yes	No							On premises	No		Piped outside dwelling		On premises	Bathing room (exterior)		Yes	No	No	Yes	No	No	No	No	No		No	Yes	No	No	Yes	No	No		Yes	No	No	No	No	No	No	No		Yes, electric lights	Yes, mains electricity	No			No			No	Yes	No	Yes	No	No	No		No									Several times a week	Never	Several times a week	Several times a week	Never	Daily	Never	Daily	Never	Never	Wash hands before eating		Never	Never	Sweep it into the bush		Separate plates	over 6 months	over 6 months	Hand feeding (mother)		Health centre (gov)		Health centre (gov)		Health centre (gov)		Health centre (gov)		Health centre (gov)		Yes							Yes	No	No	No	No	Yes	No	No	No	No	No	No	No	No										3
2019	9	HH013QN	3	1	1	0	5	2	20000	Yes	Yes	Yes	No	Yes	Yes	No	No	No	No	No	No	Yes	Yes	Yes	It was just adequate for household needs	Three	0	2	0	No	No	Yes	No	No	No	Yes	Sometimes	Often	None	Yes	1	2	3	Unbaked bricks	Metal	Sand/soil				Yes	No	Yes	3	Never									Borrow a toilet close by		No		No					No	No	Yes	No	No	No	No	No	No	No	No	No	No							Less than 30mins	No		Piped outside dwelling		Less than 30mins	Bathing room (exterior)		Yes	No	No	Yes	No	Yes	No	No	No		No	No	No	No	Yes	No	No		No	No	No	Yes	No	No	No	No		Yes, electric lights	Yes, mains electricity	No			No			Yes	Yes	No	Yes	No	No	No		No									Less than once a week	Less than once a week	Less than once a week	Less than once a week	Never	Less than once a week	Never	Less than once a week	Never	Several times a week	Wash with drinking water before eating		Never	Never	Nothing		Separate plates	over 6 months	over 6 months	Hand feeding (mother)		Health centre (gov)		Health centre (gov)		Health centre (gov)		Health centre (gov)		Health centre (gov)		Yes							No
2019	9	HH416PK	2	1	1	0	4	1	20000	Yes	Yes	No	No	No	No	No	Yes	Yes	Yes	No	No	No	No	No	It was less than adequate for household needs	More than 5	0	1	0	No	No	Yes	No	Yes	No	No	Sometimes	Sometimes	None	Yes	4	1	4	Baked bricks	Thatch	Sand/soil				Yes	No	Yes	1	A few times a month	No	No	No	No	No	No	Yes	No	Borrow a toilet close by		No		No					No	No	No	No	Yes	No	No	No	No	No	No	Yes	No							Less than 30mins	No		Tube well / borehole		Less than 30mins	Bathing room (exterior)		Yes	No	No	Yes	No	No	No	Yes	No		No	No	Yes	No	Yes	No	No		No	No	No	No	No	Yes	No	No		Yes, gas powered lights	No	No			No			No	No							No									Never	About once a week	Never	Less than once a week	Never	Several times a week	Never	Less than once a week	About once a week	About once a week	Wash with drinking water before eating		Never	Sometimes	Put it in the refuse pit		Shared plates	over 6 months	over 6 months	Hand feeding (mother)		Other hospital (gov)		Other hospital (gov)		Other hospital (gov)		Other hospital (gov)		Other hospital (gov)		Yes							Yes	No	No	No	Yes	No	No	No	No	No	No	Yes	No	No									4							3
2019	9	HH417NK	3	4	0	0	7	0	5000	Yes	Yes	No	Yes	No	No	Yes	Yes	No	No	No	No	No	No	No	It was less than adequate for household needs	Five	0	4	2	No	Yes	No	No	Yes	No	No	Sometimes	Sometimes	None	Yes	3	3	4	Baked bricks	Metal	Sand/soil				No				A few times a year	No	No	No	No	No	No	No	Yes	Borrow a toilet close by		No		No					No	No	No	No	Yes	No	No	No	No	No	No	Yes	No							Less than 30mins	No		Tube well / borehole		Less than 30mins	Bathing room (exterior)		Yes	No	Yes	Yes	No	No	No	Yes	No		No	No	No	No	Yes	No	No		No	No	No	No	No	Yes	No	No		Yes, gas powered lights	No	No			No			No	No							No									About once a week	Never	Less than once a week	Less than once a week	Never	Several times a week	Never	Less than once a week	Never	About once a week	Wash with drinking water before eating		Never	All the time	Put it in the refuse pit		Shared plates	over 6 months	over 6 months	Hand feeding (other caregiver)		Other hospital (gov)		Other hospital (gov)		Other hospital (gov)		Other hospital (gov)		Other hospital (gov)		Yes							Yes	Yes	No	No	No	Yes	No	No	No	No	No	No	No	No				Yes	No	1				7
2019	9	HH418LK	2	2	1	0	5	0	20000	Yes	Yes	No	No	No	No	Yes	Yes	No	Yes	No	No	No	Yes	No	It was less than adequate for household needs	Four	0	2	0	No	Yes	Yes	No	Yes	No	No	Never	Sometimes	None	Yes	1	2	5	Baked bricks	Metal	Sand/soil				Yes	No	No		A few times a year	No	No	No	No	No	No	Yes	No	Borrow a toilet close by		No		No					No	No	No	No	Yes	No	No	No	No	No	No	Yes	No							Less than 30mins	No		Tube well / borehole		Less than 30mins	Bathing room (exterior)		Yes	No	No	Yes	No	No	No	No	Yes	After waking up from asleep in morning	No	No	No	No	Yes	No	No		No	No	No	No	No	Yes	No	No		Yes, gas powered lights	No	No			No			No	No							No									Never	Never	Less than once a week	Less than once a week	Several times a week	Never	Never	About once a week	Never	Several times a week	Wash with drinking water before eating		Never	Never	Sweep it into the bush		Shared plates	over 6 months	over 6 months	Self-feeding with hands		Other hospital (gov)		Other hospital (gov)		Other hospital (gov)		Other hospital (gov)		Other hospital (gov)		Yes							Yes	No	Yes	No	No	No	No	No	No	No	No	No	No	No							4
2019	9	HH420XK	2	2	0	0	4	1	80000	Yes	No	No	Yes	Yes	No	No	Yes	Yes	No	No	Yes	No	No	Yes	It was less than adequate for household needs	Five	1	1	0	No	Yes	Yes	No	No	No	No	Never	Never	None	No		3	3	Baked bricks	Thatch	Sand/soil				No				Most days	No	No	No	No	No	No	Yes	No	Use public toilet		No		No					No	No	No	No	Yes	No	No	No	No	No	No	No	No							Less than 30mins	No		Tube well / borehole		Less than 30mins	Bathing room (exterior)		Yes	No	No	Yes	No	No	Yes	No	No		No	No	No	No	No	Yes	No		No	No	No	Yes	No	No	No	No		Yes, solar powered lights	Yes, solar electricity	No			No			No	No							No									About once a week	Daily	Several times a week	Several times a week	Never	Never	Never	About once a week	Several times a week	Less than once a week	Other	Washing Peeling Cutting Eating	Never	Never	Sweep it into the bush		Separate plates	over 6 months	over 6 months	Hand feeding (mother)		Other hospital (gov)		Private pharmacy / drug store		Other hospital (gov)		Other hospital (gov)		Other hospital (gov)		Yes							Yes	No	No	No	No	Yes	No	No	No	No	No	No	No	No										5
2019	9	HH419JK	1	2	0	1	4	0	20000	Yes	No	No	No	No	No	No	Yes	No	No	No	No	No	No	No	It was less than adequate for household needs	Three	1	1	0	No	No	No	No	No	No	No	Often	Often	None	No		1	2	Unbaked bricks	Thatch	Sand/soil				No				Most days	No	No	No	No	No	No	Yes	No	Urinate/defaecate in the open		No		No					No	No	No	No	Yes	No	No	No	No	No	No	Yes	No							Less than 30mins	No		Tube well / borehole		Less than 30mins	Bathing room (exterior)		Yes	Yes	Yes	Yes	No	No	No	No	No		No	No	No	No	No	Yes	No		No	No	No	No	No	Yes	No	No		No	No	No			No			No	No							No									Less than once a week	Never	Less than once a week	Less than once a week	Never	Never	Never	Never	Never	Never	Wash with drinking water before eating		Never	Never	Nothing		Shared plates	over 6 months	over 6 months	Hand feeding (mother)		Other hospital (gov)		Other hospital (gov)		Other hospital (gov)		Other hospital (gov)		Other hospital (gov)		Yes							Yes	No	No	No	No	Yes	No	No	No	No	No	No	No	No										2
2019	9	HH016KN	4	3	0	0	7	1	152	Yes	Yes	No	Yes	Yes	Yes	No	No	No	No	No	Yes	Yes	Yes	Yes	It was just adequate for household needs	Three	0	1	1	Yes	Yes	Yes	Yes	No	Yes	Yes	Never	Never	None	No		4	5	Baked bricks	Metal	Cement				Yes	No	No		Never									Use public toilet		No		No					No	No	Yes	No	No	No	No	No	No	No	No	Yes	No							Less than 30mins	No		Piped outside dwelling		Less than 30mins	Bathing room (exterior)		Yes	No	Yes	Yes	No	Yes	No	No	No		No	No	No	No	Yes	No	No		No	No	No	Yes	No	No	No	No		Yes, electric lights	Yes, mains electricity	No			No			No	No							No									Several times a week	Never	Several times a week	Less than once a week	Never	Less than once a week	Never	Several times a week	Never	Daily	Wash with drinking water before eating		Never	Never	Nothing		Separate plates	over 6 months	over 6 months	Hand feeding (mother)		Health centre (gov)		Health centre (gov)		Health centre (gov)		Health centre (gov)		Health centre (gov)		Yes							No
2019	9	HH017IN	4	1	1	1	7	4	1000	Yes	No	Yes	No	Yes	Yes	No	Yes	No	No	No	Yes	Yes	Yes	Yes	It was just adequate for household needs	Four	0	2	0	No	Yes	Yes	Yes	No	Yes	Yes	Never	Never	None	Yes	2	2	4	Unbaked bricks	Metal	Cement				Yes	No	Yes	4	Never									Borrow a toilet close by		No		Yes	Washable nappies/cloth  faeces washed off in bucket		In bucket by hand and water thrown in latrine		No	Yes	No	No	No	No	No	No	No	No	No	Yes	No							On premises	No		Piped into dwelling		On premises	Bathing room (exterior)		Yes	Yes	No	Yes	Yes	No	No	No	No		No	No	No	No	Yes	No	No		No	No	No	Yes	No	No	No	No		Yes, electric lights	Yes, mains electricity	No			No			No	No							No									About once a week	Never	About once a week	Never	Never	Several times a week	Never	Several times a week	Never	Several times a week	Peel skin before eating		Never	Never	Nothing		Shared plates	over 6 months	over 6 months	Hand feeding (mother)		Health centre (gov)		Health centre (gov)		Health centre (gov)		Health centre (gov)		Referral Hospital (QECH)		Yes							No
2019	9	HH2164C	2	2	0	0	4	1	30000	Yes	Yes	Yes	No	No	No	No	Yes	No	Yes	No	No	No	No	No	It was less than adequate for household needs	One (respondents)	1	1	0	No	No	Yes	No	No	No	No	Sometimes	Sometimes	None	No		1	4	Baked bricks	Metal	Sand/soil				Yes	No	No		Never									Use public toilet		No		No					No	No	No	No	Yes	No	No	No	No	No	No	No	No							Less than 30mins	No		Tube well / borehole		Less than 30mins	Bathing room (exterior)		Yes	No	No	Yes	No	Yes	Yes	Yes	No		No	No	No	No	No	Yes	No		No	No	No	No	No	Yes	No	No		No	No	No			No			No	No							Yes	No	No	Yes	No	No	No	No		Less than once a week	Less than once a week	Less than once a week	Less than once a week	Less than once a week	Less than once a week	Never	Less than once a week	Never	Less than once a week	Wash with drinking water before eating		Never	Never	Nothing		Shared plates	over 6 months	over 6 months	Hand feeding (mother)		Health centre (gov)		Health centre (gov)		Health centre (gov)		Health centre (gov)		Health centre (gov)		Yes							No
2019	9	HH2172C	2	2	0	0	4	2	20000	Yes	Yes	No	Yes	Yes	No	No	Yes	No	No	No	No	No	No	Yes	It was less than adequate for household needs	Two	0	2	0	No	No	Yes	No	No	No	No	Sometimes	Often	None	No		1	3	Baked bricks	Metal	Cement				Yes	Yes	No		Never									Use public toilet		No		No					No	No	Yes	No	No	No	No	No	No	No	No	Yes	No							On premises	No		Piped outside dwelling		On premises	Bathing room (exterior)		Yes	No	No	Yes	Yes	No	Yes	Yes	No		No	No	No	No	Yes	No	No		No	No	No	Yes	No	No	No	No		No	No	No			No			No	No							Yes	No	No	Yes	No	No	No	No		Less than once a week	Never	Less than once a week	Less than once a week	Never	Less than once a week	Less than once a week	Less than once a week	Less than once a week	Less than once a week	Wash with drinking water before eating		Never	Sometimes	Use it as manure		Separate plates	over 6 months	over 6 months	Hand feeding (mother)		Health centre (gov)		Health centre (gov)		Health centre (gov)		Health centre (gov)		Health centre (gov)		Yes							Yes	No	No	No	No	Yes	No	No	No	No	No	No	No	No										10
2019	9	HH018GN	4	2	2	0	8	1	40000	Yes	Yes	No	No	Yes	Yes	No	Yes	No	No	No	No	Yes	Yes	Yes	It was just adequate for household needs	One (respondents)	0	2	2	No	Yes	Yes	No	No	No	Yes	Sometimes	Sometimes	None	No		2	5	Baked bricks	Metal	Cement				Yes	No	No		Never									Borrow a toilet close by		No		No					No	No	No	No	Yes	No	No	No	No	No	No	Yes	No							Less than 30mins	No		Tube well / borehole		Less than 30mins	Bathing room (exterior)		Yes	No	No	Yes	No	Yes	Yes	No	No		No	No	No	No	Yes	No	No		No	No	No	Yes	No	Yes	No	No		Yes, solar powered lights	Yes, solar electricity	No			No			No	No							Yes	No	No	Yes	No	No	No	No		Less than once a week	Never	About once a week	Less than once a week	Never	Less than once a week	Never	About once a week	Never	Never	Peel skin before eating		Never	Sometimes	Use it as manure		Separate plates	over 6 months	over 6 months	Hand feeding (mother)		Health centre (gov)		Health centre (gov)		Health centre (gov)		Health centre (gov)		Health centre (gov)		Yes							Yes	No	No	No	No	Yes	No	No	No	No	No	Yes	No	No										2						6
2019	9	HH2180C	2	1	2	0	5	2	30000	Yes	No	No	No	No	No	No	No	No	No	No	No	No	No	No	It was less than adequate for household needs	One (respondents)	1	1	0	No	Yes	Yes	No	No	No	No	Often	Often	None	No		2	6	Baked bricks	Metal	Cement				No				Never									Borrow a toilet close by		No		No					No	No	Yes	No	No	No	No	No	No	No	No	Yes	No							Less than 30mins	No		Piped outside dwelling		Less than 30mins	Bathing room (exterior)		Yes	No	No	Yes	No	No	No	Yes	No		No	No	Yes	No	No	Yes	No		No	No	No	No	No	Yes	No	No		No	No	No			No			No	No							No									Less than once a week	Never	Less than once a week	Less than once a week	Never	Daily	Never	Never	Never	Several times a week	Wash hands before eating		Never	Never	Nothing		Separate plates	over 6 months	over 6 months	Self-feeding with hands		Health centre (gov)		Health centre (gov)		Health centre (gov)		Health centre (gov)		Health centre (gov)		Yes							No
2020	1	HH438DK	2	2	0	1	5	0	15000	Yes	Yes	No	No	Yes	No	No	Yes	No	Yes	No	No	Yes	Yes	No	It was less than adequate for household needs	Four	0	2	0	No	Yes	Yes	No	Yes	No	No	Never	Never	None	No		3	4	Baked bricks	Metal	Cement				Yes	No	No		A few times a month	No	No	No	No	No	No	Yes	No	Borrow a toilet close by		Yes	Yes	Yes	Other	Was in the shire river			No	No	No	No	Yes	No	No	No	No	No	No	Yes	Yes	No	Yes	No	No	No	No	Less than 30mins	No		Tube well / borehole		Less than 30mins	Bathing room (exterior)		Yes	Yes	No	Yes	Yes	No	Yes	No	No		No	No	No	No	Yes	No	No		No	No	No	Yes	No	No	No	No		Yes, gas powered lights	No	No			No			No	Yes	Yes	Yes	Yes	No	No		Yes	No	Yes	Yes	No	No	No	No		About once a week	Never	Less than once a week	Less than once a week	Never	Several times a week	Never	About once a week	About once a week	About once a week	Wash with drinking water before eating		Never	Sometimes	Use it as manure		Shared plates	over 6 months	over 6 months	Hand feeding (other caregiver)		Health centre (gov)		Health centre (gov)		Health centre (gov)		Health centre (gov)		Other hospital (gov)		No	No		No		No		Yes	Yes	Yes	No	No	No	No	No	No	No	No	No	No	No				Yes	No	3	9
2020	1	HH437FK	2	2	0	0	4	0	6000	Yes	No	No	No	Yes	No	No	Yes	Yes	Yes	No	No	No	No	No	It was less than adequate for household needs	Four	0	3	0	No	No	Yes	No	No	No	No	Sometimes	Never	None	No		1	3	Baked bricks	Thatch	Sand/soil				No				At least once a week	No	No	No	No	No	No	Yes	No	Borrow a toilet close by		No		No					No	No	No	No	Yes	No	No	No	No	No	No	Yes	No							Less than 30mins	No		Tube well / borehole		Less than 30mins	Other (specify)	At the river	Yes	No	No	Yes	No	No	No	No	No		No	No	No	No	No	No	Yes	Get water in a cup from the storage items and pour Into the hands	No	No	No	No	No	Yes	No	No		Yes, gas powered lights	No	No			No			No	Yes	No	No	Yes	No	No		Yes	No	Yes	Yes	No	No	No	No		Never	Never	Less than once a week	Never	Several times a week	About once a week	Never	Never	Never	About once a week	Peel skin before eating		Never	Never	Sweep it into the bush		Separate plates	over 6 months	over 6 months	Hand feeding (mother)		Health centre (gov)		Health centre (gov)		Health centre (gov)		Health centre (gov)		Health centre (gov)		No	No		No		No		Yes	No	No	No	No	Yes	No	No	No	No	No	No	No	No										4
2020	1	HH444HK	2	3	1	0	6	0	15000	Yes	No	No	Yes	No	No	No	Yes	Yes	Yes	No	No	No	No	No	It was less than adequate for household needs	Three	1	3	0	No	Yes	No	No	Yes	No	No	Sometimes	Sometimes	None	No		1	2	Unbaked bricks	Thatch	Sand/soil				No				A few times a year	No	No	No	No	No	No	Yes	No	Borrow a toilet close by		No		No					No	No	No	No	Yes	No	No	No	No	No	No	Yes	No							Less than 30mins	No		Tube well / borehole		Less than 30mins	Bathing room (exterior)		Yes	No	No	No	No	No	No	Yes	No		No	No	No	No	No	No	Yes	They draw water from the store room and put on the plate and washing is taken place	No	No	No	No	No	Yes	No	No		Yes, gas powered lights	No	No			No			No	No							No									Never	Less than once a week	Never	Never	Several times a week	Never	Never	About once a week	Never	Several times a week	Wash with drinking water before eating		Never	Never	Nothing		Shared plates	over 6 months	over 6 months	Hand feeding (mother)		Other hospital (gov)		Other hospital (gov)		Other hospital (gov)		Other hospital (gov)		Other hospital (gov)		No	No		No		No		No
2020	1	HH445FK	1	1	1	0	3	1	20000	Yes	No	No	No	No	No	No	Yes	Yes	No	No	No	No	No	No	It was less than adequate for household needs	Three	0	1	0	No	Yes	No	No	Yes	No	No	Sometimes	Sometimes	None	No		2	5	Baked bricks	Metal	Sand/soil				No				At least once a week	No	No	No	No	No	No	Yes	No	Urinate/defaecate in the open		No		No					No	No	No	No	Yes	No	No	No	No	No	No	Yes	No							Less than 30mins	No		Tube well / borehole		Less than 30mins	No bathroom		Yes	No	No	Yes	No	No	No	No	No		No	No	No	No	Yes	No	No		No	No	No	Yes	No	Yes	No	No		No	No	No			No			No	No							No									Less than once a week	Less than once a week	Less than once a week	Less than once a week	Never	Never	Less than once a week	Less than once a week	Less than once a week	Less than once a week	Wash with drinking water before eating		Never	Never	Nothing		Shared plates	over 6 months	over 6 months	Hand feeding (mother)		Other hospital (gov)		Other hospital (gov)		Other hospital (gov)		Other hospital (gov)		Other hospital (gov)		Yes							No
2020	1	HH446DK	2	0	0	1	3	1	20000	Yes	No	No	No	No	No	No	Yes	No	No	No	No	No	No	No	It was less than adequate for household needs	Five	0	0	0	No	No	No	No	Yes	No	No	Sometimes	Sometimes	None	No		2	5	Baked bricks	Thatch	Sand/soil				No				Never									Borrow a toilet close by		No		Yes	Washable nappies/cloth  faeces in toilet		In bucket by hand and water thrown in bushes		No	No	No	No	Yes	No	No	No	No	No	No	Yes	No							Less than 30mins	No		Tube well / borehole		Less than 30mins	No bathroom		Yes	No	No	Yes	No	No	No	Yes	No		No	No	No	No	No	Yes	No		No	No	No	No	No	Yes	No	No		No	No	No			No			No	No							No									Less than once a week	Several times a week	Less than once a week	Less than once a week	Never	Never	Never	Less than once a week	Never	Less than once a week	Wash with drinking water before eating		Never	Never	Nothing		Shared plates	over 6 months	over 6 months	Hand feeding (mother)		Other hospital (gov)		Other hospital (gov)		Other hospital (gov)		Other hospital (gov)		Other hospital (gov)		Yes							No
2019	9	HH019EN	2	1	1	0	4	2	120000	Yes	Yes	No	Yes	No	Yes	No	No	Yes	No	No	Yes	Yes	Yes	Yes	It was just adequate for household needs	One (respondents)	0	1	0	No	Yes	Yes	Yes	No	Yes	Yes	Never	Never	Head of Household	No		3	4	Baked bricks	Metal	Cement				Yes	No	No		Never									Borrow a toilet close by		No		No					No	No	No	Yes	No	No	No	No	No	No	No	Yes	No							Less than 30mins	No		Public tap / Standpipe		Less than 30mins	Bathing room (exterior)		Yes	Yes	Yes	Yes	No	Yes	No	Yes	No		No	No	No	No	Yes	Yes	No		No	No	No	Yes	No	No	No	No		Yes, electric lights	Yes, mains electricity	No			No			No	Yes	Yes	No	No	No	No		No									About once a week	Never	About once a week	Never	Never	Less than once a week	Never	Several times a week	Never	Daily	Wash with drinking water before eating		Never	Sometimes	Use it as manure		Separate plates	over 6 months	over 6 months	Hand feeding (mother)		Health centre (gov)		Health centre (gov)		Health centre (gov)		Health centre (gov)		Health centre (gov)		Yes							Yes	No	No	No	No	Yes	No	No	No	No	No	No	No	No										17
2019	9	HH020SN	3	2	0	0	5	0	40000	Yes	Yes	No	Yes	Yes	No	No	No	Yes	No	No	Yes	Yes	No	No	It was less than adequate for household needs	More than 5	0	2	2	No	Yes	Yes	Yes	No	Yes	Yes	Never	Never	None	No		3	4	Baked bricks	Metal	Cement				Yes	No	Yes	6	Never									Use public toilet		No		No					No	Yes	No	No	No	No	No	No	No	No	No	Yes	No							On premises	Yes	Unprotected well / spring	Piped into dwelling		Less than 30mins	Bathing room (exterior)		Yes	No	Yes	Yes	No	Yes	Yes	No	No		No	Yes	No	No	Yes	No	No		No	No	No	Yes	No	No	No	No		Yes, electric lights	Yes, mains electricity	No			No			No	No							No									Less than once a week	Never	Less than once a week	Less than once a week	Never	Several times a week	Never	Several times a week	Never	Less than once a week	Wash with drinking water before eating		Never	Never	Nothing		Separate plates	over 6 months	over 6 months	Hand feeding (mother)		Health centre (gov)		Health centre (gov)		Health centre (gov)		Health centre (gov)		Health centre (gov)		Yes							No
2019	9	HH219ZC	2	0	0	0	2	1	150000	Yes	Yes	No	Yes	No	Yes	No	No	No	No	No	Yes	Yes	Yes	Yes	It was more than adequate for household needs	One (respondents)	0	0	0	Yes	Yes	Yes	Yes	No	Yes	No	Never	Never	None	Yes	1	3	6	Baked bricks	Metal	Cement				Yes	No	No		Never									Use public toilet		No		No					No	No	No	Yes	No	No	No	No	No	No	No	Yes	No							More than 30mins	No		Tube well / borehole		Less than 30mins	Bathing room (interior)		No	No	No	Yes	No	No	No	Yes	No		No	No	No	No	Yes	No	No		No	No	No	Yes	No	No	No	No		No	No	No			No			No	No							Yes	Yes	No	No	No	Yes	No	No		Never	Never	About once a week	Several times a week	Never	Daily	Never	Daily	Never	Never	Wash with drinking water before eating		Never	Never	Nothing		Separate plates	over 6 months	over 6 months	Self-feeding with hands		Health centre (gov)		Other (specify)	Self treat with herbs	Health centre (gov)		Health centre (gov)		Health centre (gov)		Yes							No
2019	9	HH220CC	5	0	0	0	5	1	80000	Yes	Yes	No	No	No	Yes	No	No	No	No	No	No	Yes	Yes	Yes	It was just adequate for household needs	Two	0	1	1	No	Yes	Yes	No	Yes	No	Yes	Sometimes	Never	None	Yes	2	2	3	Baked bricks	Metal	Cement				Yes	No	No		Never									Borrow a toilet close by		No		No					No	No	No	No	Yes	No	No	No	No	No	No	Yes	No							Less than 30mins	No		Tube well / borehole		Less than 30mins	Bathing room (exterior)		Yes	No	No	Yes	No	No	No	No	No		No	No	No	No	Yes	No	No		No	No	No	Yes	No	Yes	No	No		No	No	No			No			No	Yes	Yes	No	No	No	No		Yes	No	No	Yes	No	No	No	No		Less than once a week	Less than once a week	Less than once a week	Less than once a week	Less than once a week	Several times a week	Less than once a week	Several times a week	Less than once a week	Less than once a week	Wash hands before eating		Never	Never	Nothing		Separate plates	over 6 months	over 6 months	Self-feeding with hands		Referral Hospital (QECH)		Referral Hospital (QECH)		Private pharmacy / drug store		Other hospital (private)		Other hospital (private)		Yes							Yes	No	Yes	No	No	Yes	No	Yes	No	No	No	Yes	No	No							3			15		3				4
2019	9	HH4100K	3	2	1	0	6	0	5000	Yes	Yes	No	No	No	Yes	No	Yes	Yes	No	No	No	No	No	No	It was less than adequate for household needs	Four	0	2	2	No	No	Yes	No	Yes	No	No	Never	Never	None	Yes	1	3	5	Baked bricks	Metal	Cement				Yes	No	No		A few times a month	No	No	No	No	No	No	Yes	No	Borrow a toilet close by		No		No					No	No	No	No	Yes	No	No	No	No	No	No	Yes	No							More than 30mins	No		Tube well / borehole		More than 30mins	Bathing room (exterior)		Yes	No	Yes	Yes	No	Yes	No	No	No		No	No	No	Yes	No	Yes	No		No	No	No	No	No	Yes	No	No		Yes, gas powered lights	No	No			No			No	No							No									Never	Never	Less than once a week	Never	Never	Several times a week	Never	About once a week	Never	Never	Peel skin before eating		Never	Never	Sweep it into the bush		Shared plates	over 6 months	over 6 months	Hand feeding (other caregiver)		Other hospital (gov)		Other hospital (gov)		Other hospital (gov)		Other hospital (gov)		Other hospital (gov)		Yes							Yes	Yes	No	No	Yes	Yes	No	Yes	No	No	No	No	No	No				Yes	No	3			2	1		5
2019	9	HH221AC	2	2	0	0	4	1	30000	Yes	Yes	Yes	No	No	Yes	No	Yes	No	No	No	No	No	No	Yes	It was less than adequate for household needs	More than 5	0	2	0	No	No	Yes	No	No	No	No	Sometimes	Never	None	No		4	3	Baked bricks	Metal	Cement				Yes	No	Yes	4	Never									Wait till I get home		No		No					No	No	No	No	Yes	No	No	No	No	No	No	Yes	No							Less than 30mins	No		Tube well / borehole		Less than 30mins	Bathing room (exterior)		Yes	No	No	No	No	Yes	No	No	No		No	No	No	No	No	Yes	No		No	No	No	Yes	No	Yes	No	No		No	No	No			No			No	No							No									About once a week	Never	Less than once a week	About once a week	Never	Daily	About once a week	Less than once a week	Never	Daily	Wash hands before eating		Never	Never	Nothing		Separate plates	over 6 months	over 6 months	Self-feeding with spoon		Health centre (gov)		Health centre (gov)		Health centre (gov)		Health centre (gov)		Health centre (gov)		Yes							No
2019	9	HH021QN	2	2	0	1	5	1	50000	Yes	No	Yes	No	Yes	Yes	No	Yes	No	No	No	Yes	Yes	Yes	Yes	It was just adequate for household needs	Three	0	2	0	No	Yes	Yes	Yes	No	Yes	Yes	Never	Never	None	No		3	4	Unbaked bricks	Metal	Cement				Yes	No	Yes	3	Never									Borrow a toilet close by		No		Yes	Washable nappies/cloth  faeces in toilet		In bucket by hand and water thrown in latrine		No	No	Yes	No	No	No	No	No	No	No	No	Yes	No							Less than 30mins	No		Piped outside dwelling		Less than 30mins	Bathing room (interior)		Yes	No	Yes	Yes	Yes	No	No	No	No		No	No	No	No	Yes	No	No		No	No	No	Yes	No	No	No	No		Yes, electric lights	Yes, mains electricity	No			No			No	No							Yes	No	No	Yes	No	No	No	No		Less than once a week	Less than once a week	Less than once a week	Less than once a week	Never	Several times a week	Never	Several times a week	Never	Several times a week	Wash with drinking water before eating		Never	Never	Nothing		Shared plates	3  6 months	over 6 months	Hand feeding (mother)		Health centre (gov)		Health centre (gov)		Health centre (gov)		Health centre (gov)		Health centre (gov)		Yes							No
2019	9	HH022ON	5	2	0	1	8	1	75000	Yes	No	No	Yes	Yes	Yes	No	Yes	Yes	No	No	Yes	Yes	No	No	It was less than adequate for household needs	Four	1	2	1	No	No	Yes	Yes	No	No	Yes	Sometimes	Sometimes	None	No		2	5	Baked bricks	Metal	Cement				Yes	No	Yes	4	Never									Borrow a toilet close by		No		Yes	Washable nappies/cloth  faeces in toilet		In bucket by hand and water thrown in latrine		No	No	No	Yes	No	No	No	No	No	No	No	Yes	No							Less than 30mins	No		Public tap / Standpipe		Less than 30mins	Bathing room (exterior)		Yes	Yes	No	Yes	No	No	No	No	No		No	No	No	No	Yes	No	No		No	No	No	Yes	No	No	No	No		Yes, electric lights	Yes, mains electricity	No			No			No	No							No									Less than once a week	Never	Less than once a week	Less than once a week	Never	Several times a week	Never	Less than once a week	Never	Several times a week	Wash with drinking water before eating		Never	Never	Nothing		Shared plates	over 6 months	over 6 months	Hand feeding (mother)		Health centre (gov)		Health centre (gov)		Health centre (gov)		Health centre (gov)		Health centre (gov)		Yes							Yes	No	No	No	No	Yes	No	No	No	No	No	No	No	No										1
2019	9	HH2228C	3	4	0	0	7	1	20000	Yes	No	Yes	No	No	Yes	No	Yes	No	No	No	No	No	No	No	It was less than adequate for household needs	More than 5	0	4	1	No	Yes	Yes	No	Yes	No	Yes	Often	Sometimes	None	No		1	3	Unbaked bricks	Metal	Sand/soil				No				Never									Borrow a toilet close by		No		No					No	No	No	Yes	No	No	No	No	No	No	No	Yes	No							Less than 30mins	No		Public tap / Standpipe		Less than 30mins	Bathing room (exterior)		No	No	Yes	Yes	No	No	No	No	No		No	No	No	No	Yes	No	No		No	No	No	No	No	Yes	No	No		No	No	No			No			No	Yes	No	No	Yes	Yes	No		Yes	No	No	Yes	No	No	No	No		Less than once a week	Never	Less than once a week	Less than once a week	Never	About once a week	Never	Less than once a week	Less than once a week	Less than once a week	Wash hands before eating		Never	Never	Nothing		Shared plates	over 6 months	over 6 months	Self-feeding with spoon		Health centre (gov)		Health centre (gov)		Health centre (gov)		Health centre (gov)		Health centre (gov)		Yes							No
2019	9	HH2236C	2	1	0	0	3	2	20000	Yes	No	No	No	No	No	No	No	No	No	No	Yes	Yes	Yes	Yes	It was just adequate for household needs	More than 5	0	1	0	No	Yes	Yes	Yes	No	Yes	Yes	Never	Never	None	No		3	3	Baked bricks	Metal	Cement				Yes	No	No		Never									Borrow a toilet close by		No		No					No	No	Yes	No	No	No	No	No	No	No	No	Yes	Yes	No	Yes	No	No	No	No	On premises	No		Piped outside dwelling		On premises	Bathing room (exterior)		Yes	No	No	No	No	No	No	No	No		No	No	No	No	Yes	No	No		Yes	No	No	No	No	Yes	No	No		Yes, electric lights	Yes, mains electricity	No			No			No	No							No									Several times a week	About once a week	Several times a week	Less than once a week	Never	Several times a week	Never	About once a week	Daily	Never	Wash hands before eating		Never	Never	Nothing		Separate plates	over 6 months	3  6 months	Self-feeding with hands		Private pharmacy / drug store		Private pharmacy / drug store		Private pharmacy / drug store		Private pharmacy / drug store		Private pharmacy / drug store		Yes							No
2019	9	HH023MN	2	0	1	0	3	2	100000	Yes	Yes	No	No	No	Yes	No	Yes	No	No	Yes	Yes	Yes	Yes	Yes	It was just adequate for household needs	Four	1	0	0	No	Yes	Yes	Yes	No	No	Yes	Never	Never	None	No		2	3	Unbaked bricks	Metal	Cement				Yes	No	Yes	3	Never									Borrow a toilet close by		No		No					No	No	No	Yes	No	No	No	No	No	No	No	Yes	No							Less than 30mins	No		Public tap / Standpipe		Less than 30mins	Bathing room (exterior)		No	No	Yes	Yes	No	No	No	No	No		No	No	No	No	Yes	No	No		No	No	No	Yes	No	No	No	No		Yes, electric lights	Yes, mains electricity	No			No			No	No							No									Several times a week	Never	About once a week	About once a week	Never	Less than once a week	Never	Daily	Less than once a week	Daily	Wash with drinking water before eating		Never	Never	Nothing		Shared plates	over 6 months	over 6 months	Hand feeding (mother)		Health centre (gov)		Health centre (gov)		Health centre (gov)		Health centre (gov)		Health centre (gov)		Yes							No
2019	9	HH2244C	2	2	0	0	4	1	53000	Yes	Yes	No	Yes	Yes	No	No	Yes	No	No	No	No	No	No	Yes	It was less than adequate for household needs	Two	0	2	0	No	Yes	Yes	No	No	No	No	Never	Never	None	No		1	2	Baked bricks	Metal	Cement				Yes	No	No		Never									Use public toilet		No		No					No	Yes	No	No	No	No	No	No	No	No	No	Yes	No							On premises	No		Piped into dwelling		On premises	Bathing room (exterior)		Yes	No	Yes	Yes	No	No	Yes	Yes	No		No	Yes	No	No	No	No	No		No	No	No	Yes	No	No	No	No		Yes, electric lights	Yes, mains electricity	No			No			No	No							No									About once a week	Less than once a week	Less than once a week	Less than once a week	Never	Several times a week	Several times a week	Several times a week	Several times a week	Less than once a week	Wash with drinking water before eating		Never	Never	Put it in the refuse pit		Separate plates	over 6 months	over 6 months	Self-feeding with hands		Private pharmacy / drug store		Private pharmacy / drug store		Private pharmacy / drug store		Health centre (gov)		Health centre (gov)		Yes							Yes	No	No	No	No	No	No	Yes	No	No	No	No	No	No												2
2019	9	HH024KN	2	0	0	1	3	0	30000	Yes	No	Yes	Yes	Yes	No	No	Yes	No	No	No	No	No	No	No	It was less than adequate for household needs	Three	0	0	0	No	No	Yes	No	No	No	No	Sometimes	Sometimes	None	No		2	2	Unbaked bricks	Metal	Sand/soil				Yes	No	Yes	3	Never									Borrow a toilet close by		No		Yes	Washable nappies/cloth  faeces in toilet		In bucket by hand and water thrown in latrine		No	No	No	Yes	No	No	No	No	No	No	No	Yes	No							Less than 30mins	No		Public tap / Standpipe		Less than 30mins	Bathing room (exterior)		Yes	No	No	Yes	No	Yes	No	No	No		No	No	No	No	Yes	No	No		No	No	No	Yes	No	No	No	No		No	No	Yes	Yes	Yes	Yes	Every time it rains	Yes	Yes	Yes	No	Yes	No	Yes	No		Yes	Yes	No	Yes	No	No	No	No		Never	Never	Less than once a week	About once a week	Never	Several times a week	Never	Several times a week	Never	Several times a week	Wash with drinking water before eating		Never	Never	Nothing		Shared plates	over 6 months	over 6 months	Hand feeding (mother)		Health centre (gov)		Health centre (gov)		Health centre (gov)		Health centre (gov)		Referral Hospital (QECH)		Yes							No
2019	9	HH411ZK	4	0	0	0	4	0	56000	Yes	Yes	No	No	No	Yes	No	Yes	No	Yes	No	No	No	No	No	It was less than adequate for household needs	More than 5	0	0	1	No	No	Yes	No	Yes	No	No	Never	Never	None	Yes	1	2	5	Baked bricks	Metal	Sand/soil				Yes	No	Yes	3	At least once a week	No	No	No	No	No	No	Yes	No	Borrow a toilet close by		No		No					No	No	No	No	Yes	No	No	No	No	No	No	No	Yes	No	No	No	No	No	Yes	Less than 30mins	No		Tube well / borehole		Less than 30mins	Bathing room (exterior)		Yes	No	No	Yes	No	No	No	No	No		No	No	No	No	No	Yes	No		No	No	No	No	Yes	Yes	No	No		Yes, gas powered lights	No	No			No			No	No							No									Never	Never	Less than once a week	Never	Several times a week	Less than once a week	Never	About once a week	Never	Never	Wash with drinking water before eating		Never	Sometimes	Use it as manure		Shared plates	over 6 months	over 6 months	Hand feeding (other caregiver)		Other hospital (gov)		Other hospital (gov)		Other hospital (gov)		Other hospital (gov)		Other hospital (gov)		No	No		No		No		Yes	No	Yes	No	Yes	Yes	No	No	No	No	No	No	No	No							16		1	11
2019	10	HH421VK	2	2	0	0	4	0	10000	Yes	Yes	No	No	Yes	Yes	No	No	Yes	No	No	No	No	Yes	No	It was less than adequate for household needs	Four	0	2	1	No	No	Yes	No	Yes	No	Yes	Sometimes	Never	None	No		2	4	Baked bricks	Metal	Cement				Yes	No	No		Never									Borrow a toilet close by		No		No					No	No	No	No	Yes	No	No	No	No	No	No	Yes	No							More than 30mins	No		Tube well / borehole		More than 30mins	Bathing room (exterior)		Yes	No	Yes	Yes	No	Yes	No	No	No		No	No	No	No	No	Yes	No		No	No	No	Yes	No	No	No	No		Yes, gas powered lights	No	No			No			No	No							No									About once a week	Never	Never	About once a week	Never	Several times a week	Never	About once a week	About once a week	Several times a week	Eat straight from the market		Never	Never	Sweep it into the bush		Separate plates	over 6 months	over 6 months	Hand feeding (other caregiver)		Other hospital (gov)		Other hospital (gov)		Other hospital (gov)		Other hospital (gov)		Other hospital (gov)		No	No		No		No		Yes	No	No	No	No	Yes	No	No	No	No	No	No	No	No										4
2019	9	HH412XK	2	0	1	1	4	0	3000	Yes	Yes	No	No	No	Yes	No	Yes	No	No	Yes	No	No	No	No	It was less than adequate for household needs	More than 5	0	0	0	No	Yes	Yes	No	Yes	No	No	Sometimes	Sometimes	None	No		3	4	Baked bricks	Thatch	Sand/soil				Yes	No	Yes	2	At least once a week	No	No	No	No	No	No	Yes	No	Borrow a toilet close by		Yes	No	No					No	No	No	No	Yes	No	No	No	No	No	No	Yes	No							More than 30mins	Yes	Tube well / borehole	Tube well / borehole		More than 30mins	Bathing room (exterior)		Yes	No	No	Yes	No	Yes	Yes	No	No		No	No	No	No	No	No	Yes	Basin with water in the HHyard	No	No	No	No	Yes	No	No	No		Yes, gas powered lights	No	No			No			No	No							No									Never	Never	Less than once a week	Never	Never	Several times a week	About once a week	Less than once a week	About once a week	About once a week	Eat straight from the market		Never	Sometimes	Use it as manure		Shared plates	over 6 months	over 6 months	Hand feeding (mother)		Other hospital (gov)		Other hospital (gov)		Other hospital (gov)		Other hospital (gov)		Other hospital (gov)		No	No		No		No		Yes	Yes	Yes	No	No	No	No	No	No	No	No	No	No	No				Yes	No	1	2
2019	10	HH025IN	3	1	1	1	6	1	16000	Yes	Yes	No	No	No	Yes	No	Yes	Yes	No	No	No	No	No	Yes	It was less than adequate for household needs	More than 5	0	1	0	No	No	No	No	No	No	No	Often	Sometimes	None	No		1	1	Baked bricks	Metal	Cement				Yes	No	Yes	5	A few times a month	No	No	No	No	No	No	No	Yes	Use public toilet		No		Yes	Disposable nappies thrown in pit or elsewhere				No	No	No	Yes	Yes	No	No	No	No	No	No	Yes	No							Less than 30mins	Yes	Public tap / Standpipe	Piped outside dwelling		Less than 30mins	Bathing room (exterior)		Yes	No	No	Yes	No	Yes	No	Yes	No		No	No	No	No	Yes	No	No		No	No	No	Yes	No	No	No	No		Yes, electric lights	Yes, mains electricity	Yes	Yes	No	No			No	Yes	No	Yes	No	No	Yes	Drawing water	Yes	No	No	Yes	Yes	No	No	No		Less than once a week	Less than once a week	About once a week	Never	Never	Less than once a week	Never	Less than once a week	Less than once a week	Daily	Wash with drinking water before eating		Never	Never	Nothing		Separate plates	3  6 months	less than 3 months	Hand feeding (other caregiver)		Health centre (gov)		Health centre (gov)		Health centre (gov)		Health centre (gov)		Health centre (gov)		Yes							Yes	No	No	No	No	No	No	Yes	No	No	No	No	No	No												5
2019	10	HH026GN	2	1	0	0	3	0	30000	Yes	Yes	No	No	Yes	Yes	No	Yes	No	No	No	Yes	No	No	No	It was just adequate for household needs	Two	0	1	1	No	No	Yes	No	No	No	Yes	Never	Never	None	Yes	3	2	4	Unbaked bricks	Metal	Sand/soil				No				Never									Wait till I get home		No		No					No	No	No	No	Yes	No	No	No	No	No	No	Yes	No							Less than 30mins	No		Tube well / borehole		Less than 30mins	No bathroom		Yes	No	No	Yes	No	Yes	No	Yes	No		No	No	No	No	Yes	No	No		No	No	No	Yes	No	No	No	No		Yes, electric lights	Yes, mains electricity	No			No			No	No							No									Never	Never	Less than once a week	About once a week	Never	Several times a week	About once a week	Several times a week	Never	Several times a week	Peel skin before eating		Never	Never	Nothing		Separate plates	over 6 months	over 6 months	Hand feeding (mother)		Other hospital (gov)		Other hospital (gov)		Other hospital (gov)		Other hospital (gov)		Referral Hospital (QECH)		Yes							Yes	No	No	No	No	Yes	No	Yes	No	No	No	No	No	No										6		3
2019	10	HH2252C	1	1	0	0	2	1	40000	Yes	No	No	No	No	No	No	Yes	No	No	No	No	No	Yes	No	It was less than adequate for household needs	One (respondents)	0	1	0	No	No	Yes	No	No	No	No	Never	Never	None	No		1	2	Baked bricks	Metal	Tile				Yes	No	Yes	1	Never									Borrow a toilet close by		No		No					No	No	No	No	No	Yes	No	No	No	No	No	Yes	No							On premises	No		Tube well with powered pump		On premises	Bathing room (exterior)		Yes	No	No	Yes	No	No	No	Yes	No		No	Yes	No	No	Yes	No	No		No	No	No	No	No	Yes	No	No		Yes, electric lights	Yes, mains electricity	No			No			No	No							No									Less than once a week	Never	Less than once a week	Less than once a week	Never	Daily	Never	Never	Never	Never	Wash hands before eating		Never	Never	Nothing		Shared plates	over 6 months	over 6 months	Self-feeding with hands		Health centre (gov)		Health centre (gov)		Health centre (gov)		Health centre (gov)		Health centre (gov)		Yes							No
2019	10	HH2260C	4	0	0	0	4	1	40000	Yes	No	No	No	No	No	No	Yes	No	No	No	Yes	Yes	Yes	Yes	It was just adequate for household needs	One (respondents)	0	0	0	No	Yes	Yes	Yes	No	Yes	Yes	Never	Never	None	No		4	5	Baked bricks	Metal	Cement				Yes	No	No		Never									Use public toilet		No		No					No	Yes	Yes	No	No	No	No	No	No	No	No	Yes	No							On premises	No		Piped into dwelling		On premises	Bathing room (interior)		Yes	No	No	No	No	No	No	Yes	No		Yes	No	No	No	Yes	No	No		Yes	No	No	Yes	No	Yes	No	No		Yes, electric lights	Yes, mains electricity	No			No			No	No							Yes	No	No	No	No	Yes	No	No		About once a week	Never	Less than once a week	Less than once a week	Daily	Several times a week	Less than once a week	Less than once a week	Never	Never	Wash hands before eating		Never	All the time	Use it as manure		Separate plates	over 6 months	over 6 months	Hand feeding (mother)		Other hospital (gov)		Health centre (gov)		Private pharmacy / drug store		Private pharmacy / drug store		Other hospital (gov)		Yes							Yes	No	Yes	No	No	Yes	No	No	No	No	No	No	No	No							2			1
2019	10	HH027EN	3	4	0	0	7	1	10000	Yes	No	Yes	Yes	No	Yes	No	No	No	Yes	No	Yes	Yes	Yes	No	It was less than adequate for household needs	Four	4	4	0	No	Yes	Yes	Yes	No	No	Yes	Often	Often	None	No		1	1	Baked bricks	Metal	Cement				Yes	No	Yes	3	Never									Use public toilet		Yes	Yes	No					No	No	No	Yes	No	No	No	No	No	No	No	Yes	No							Less than 30mins	Yes	Public tap / Standpipe	Public tap / Standpipe		Less than 30mins	Bathing room (exterior)		Yes	No	No	Yes	No	No	No	Yes	No		No	Yes	No	No	No	No	No		No	No	No	Yes	No	No	No	No		Yes, electric lights	Yes, mains electricity	No			No			No	No							No									Less than once a week	Never	Less than once a week	Never	Never	Several times a week	Never	Several times a week	Less than once a week	Less than once a week	Wash hands before eating		Never	Sometimes	Sweep it into the bush		Separate plates	3  6 months	3  6 months	Hand feeding (mother)		Other hospital (gov)		Other hospital (gov)		Other hospital (gov)		Other hospital (gov)		Other hospital (gov)		Yes							No
2019	10	HH227ZC	2	3	0	0	5	2	50000	Yes	Yes	No	Yes	No	No	No	No	No	No	No	Yes	Yes	No	Yes	It was less than adequate for household needs	One (respondents)	0	1	1	No	Yes	Yes	Yes	Yes	No	Yes	Never	Never	None	Yes	1	1	5	Baked bricks	Metal	Cement				Yes	No	No		Never									Borrow a toilet close by		No		No					No	No	No	No	Yes	No	No	No	No	No	No	No	No							Less than 30mins	No		Tube well / borehole		Less than 30mins	Bathing room (exterior)		Yes	No	No	Yes	No	No	No	Yes	No		No	No	No	No	Yes	No	No		No	No	No	Yes	No	Yes	No	No		No	No	No			No			No	Yes	No	No	No	Yes	No		Yes	No	No	Yes	No	No	No	No		Less than once a week	Never	Less than once a week	Less than once a week	Never	Daily	Never	Less than once a week	Less than once a week	Less than once a week	Wash with drinking water before eating		Never	Never	Sweep it into the bush		Separate plates	over 6 months	over 6 months	Hand feeding (mother)		Health centre (gov)		Health centre (gov)		Health centre (gov)		Health centre (gov)		Health centre (gov)		Yes							Yes	No	No	No	No	No	No	No	Yes	No	No	No	No	No													180
2019	10	HH423RK	1	3	0	0	4	1	1000	Yes	No	No	No	No	No	No	Yes	No	No	No	No	No	No	No	It was less than adequate for household needs	Four	0	0	0	No	No	No	No	No	No	No	Often	Often	None	No		1	4	Baked bricks	Thatch	Sand/soil				No				Never									Urinate/defaecate in the open		No		No					No	No	No	No	Yes	No	No	No	No	No	No	Yes	No							More than 30mins	No		Tube well / borehole		More than 30mins	Bathing room (exterior)		Yes	No	Yes	Yes	No	No	No	Yes	No		No	No	No	No	Yes	No	No		No	No	No	No	No	Yes	No	No		No	No	No			No			No	Yes	No	Yes	No	No	No		No									Never	About once a week	Never	Never	Never	Never	Never	Less than once a week	Less than once a week	Less than once a week	Wash with drinking water before eating		Never	Never	Sweep it into the bush		Shared plates	3  6 months	3  6 months	Self-feeding with hands		Other hospital (gov)		Other hospital (gov)		Other hospital (gov)		Other hospital (gov)		Other hospital (gov)		Yes							Yes	No	No	No	No	Yes	No	Yes	No	No	No	No	No	No										4		1
2019	10	HH424PK	1	3	0	0	4	1	3000	Yes	No	No	No	No	No	No	No	No	No	No	No	No	No	No	It was less than adequate for household needs	Three	0	2	0	No	No	No	No	No	No	No	Often	Often	None	Yes	2	2	2	Baked bricks	Metal	Sand/soil				No				Most days	No	No	No	No	Yes	Yes	Yes	No	Urinate/defaecate in the open		No		No					No	No	No	No	Yes	No	No	No	No	No	No	Yes	No							More than 30mins	No		Tube well / borehole		More than 30mins	No bathroom		Yes	No	No	Yes	No	No	No	No	No		No	No	No	No	No	Yes	No		No	No	No	No	No	Yes	No	No		No	No	No			No			No	No							Yes	No	No	Yes	No	No	No	No		Less than once a week	Less than once a week	Less than once a week	Less than once a week	Less than once a week	Less than once a week	Less than once a week	Less than once a week	Less than once a week	About once a week	Other	Wash them then wash my hands and then peel them to eat	Never	Never	Nothing		Shared plates	over 6 months	over 6 months	Self-feeding with hands		Other hospital (gov)		Other hospital (gov)		Other hospital (gov)		Other hospital (gov)		Other hospital (gov)		Yes							Yes	No	No	No	Yes	Yes	No	No	No	No	No	Yes	No	No									2	2						2
2019	10	HH422TK	2	2	0	0	4	1	15000	Yes	Yes	No	No	No	Yes	No	Yes	Yes	No	No	No	No	No	No	It was less than adequate for household needs	Four	0	2	1	No	Yes	Yes	No	No	No	No	Sometimes	Sometimes	None	Yes	2	1	2	Baked bricks	Metal	Sand/soil				No				Never									Borrow a toilet close by		No		Yes	Washable nappies/cloth  faeces in toilet		In bucket by hand and water thrown in drain		No	No	No	No	Yes	No	No	No	No	No	No	No	Yes	No	Yes	No	No	No	No	More than 30mins	Yes	Tube well / borehole	Tube well / borehole		More than 30mins	No bathroom		No	No	Yes	No	No	No	No	No	No		No	No	No	No	No	Yes	No		No	No	No	No	No	Yes	No	No		No	No	No			No			No	Yes	No	Yes	No	No	No		No									Never	Less than once a week	Less than once a week	Never	Never	Never	Less than once a week	Less than once a week	Less than once a week	Less than once a week	Wash with drinking water before eating		Never	Never	Use it as manure		Shared plates	3  6 months	3  6 months	Self-feeding with spoon		Other hospital (gov)		Other hospital (gov)		Other hospital (gov)		Other hospital (gov)		Other hospital (gov)		Yes							Yes	Yes	Yes	No	No	Yes	No	No	No	Yes	No	No	No	No				Yes	No	5	3			8				15
2019	10	HH014ON	2	0	0	1	3	1	25000	Yes	No	Yes	Yes	No	No	No	Yes	No	No	No	No	Yes	Yes	No	It was just adequate for household needs	One (respondents)	0	0	0	No	Yes	No	No	No	No	Yes	Sometimes	Sometimes	None	No		2	1	Baked bricks	Metal	Cement				Yes	No	No		Never									Wait till I get home		Yes	Yes	Yes	Disposable nappies collected				No	No	No	Yes	Yes	No	No	No	No	No	No	Yes	No							Less than 30mins	Yes	Tube well / borehole	Tube well / borehole		Less than 30mins	Bathing room (exterior)		Yes	No	No	Yes	Yes	Yes	No	No	No		No	No	No	No	Yes	No	No		No	No	No	Yes	No	Yes	No	No		No	No	No			No			No	No							No									Less than once a week	Never	Less than once a week	Never	Never	Less than once a week	Never	Never	Never	Less than once a week	Wash with drinking water before eating		Never	Never	Nothing		Shared plates	3  6 months	3  6 months	Hand feeding (mother)		Health centre (gov)		Health centre (gov)		Health centre (gov)		Health centre (gov)		Health centre (gov)		Yes							No
2019	10	HH2148C	2	1	0	0	3	1	50000	Yes	Yes	No	No	No	Yes	No	No	No	No	No	Yes	Yes	Yes	Yes	It was just adequate for household needs	Two	1	0	0	No	No	Yes	Yes	No	Yes	Yes	Never	Never	None	Yes	1	4	3	Baked bricks	Metal	Cement				Yes	No	No		Never									Borrow a toilet close by		No		No					No	No	Yes	No	No	No	No	No	No	No	No	Yes	No							On premises	No		Piped outside dwelling		On premises	Bathing room (interior)		Yes	No	No	No	No	No	No	Yes	No		No	No	No	No	Yes	No	No		No	No	No	Yes	No	No	No	No		Yes, electric lights	Yes, mains electricity	Yes	No	No	No			No	No							No									About once a week	Less than once a week	Several times a week	Less than once a week	Never	Daily	Never	Daily	Never	Several times a week	Wash hands before eating		Never	Never	Put it in the refuse pit		Separate plates	over 6 months	over 6 months	Hand feeding (mother)		Health centre (gov)		Private pharmacy / drug store		Private pharmacy / drug store		Health centre (gov)		Health centre (gov)		Yes							Yes	No	No	No	Yes	No	No	No	No	No	No	No	No	No									4
2019	10	HH228XC	4	0	0	0	4	1	30000	Yes	No	No	No	No	No	No	No	No	No	No	No	No	No	No	It was less than adequate for household needs	Two	0	0	0	No	Yes	Yes	No	Yes	No	No	Never	Never	None	No		2	4	Baked bricks	Metal	Cement				Yes	No	No		Never									Borrow a toilet close by		No		No					No	No	No	No	Yes	No	No	No	No	No	No	Yes	Yes	No	Yes	No	No	No	No	Less than 30mins	No		Tube well / borehole		Less than 30mins	Bathing room (exterior)		No	No	Yes	Yes	No	No	No	No	No		No	No	Yes	No	Yes	No	No		No	No	No	Yes	No	Yes	No	No		No	No	No			No			No	Yes	No	No	No	Yes	No		Yes	No	No	Yes	No	Yes	No	No		Less than once a week	Never	Less than once a week	Less than once a week	Daily	Never	About once a week	Less than once a week	Never	About once a week	Wash hands before eating		Never	Sometimes	Use it as manure		Separate plates	over 6 months	over 6 months	Hand feeding (other caregiver)		Health centre (gov)		Health centre (gov)		Private pharmacy / drug store		Health centre (gov)		Health centre (gov)		Yes							Yes	No	Yes	No	No	Yes	No	No	No	No	No	No	No	No							8			10
2019	10	HH229VC	2	0	1	0	3	1	20000	Yes	Yes	Yes	No	No	No	No	No	No	No	No	Yes	No	No	No	It was less than adequate for household needs	More than 5	1	0	0	No	No	No	Yes	No	No	Yes	Never	Never	None	No		2	2	Baked bricks	Metal	Cement				No				Most days	No	No	No	No	No	No	Yes	No	Wait till I get home		No		No					No	No	No	No	Yes	No	No	No	No	No	No	No	No							Less than 30mins	No		Tube well / borehole		Less than 30mins	Bathing room (exterior)		Yes	No	Yes	No	No	No	No	No	No		No	No	No	No	No	Yes	No		No	No	No	Yes	No	Yes	No	No		Yes, electric lights	Yes, mains electricity	No			No			No	Yes	No	Yes	No	No	No		Yes	No	No	Yes	No	No	No	No		Less than once a week	Never	Less than once a week	Less than once a week	Never	Daily	Never	Less than once a week	Never	Daily	Wash hands before eating		Never	Never	Sweep it into the bush		Separate plates	over 6 months	over 6 months	Hand feeding (mother)		Health centre (gov)		Health centre (gov)		Health centre (gov)		Health centre (gov)		Health centre (gov)		Yes							Yes	No	No	No	No	Yes	No	No	No	No	No	No	No	No										1
2019	10	HH028CN	2	1	1	0	4	1	70000	Yes	No	Yes	Yes	No	Yes	No	Yes	No	No	No	Yes	No	No	No	It was less than adequate for household needs	Five	0	0	0	No	Yes	Yes	Yes	No	No	Yes	Sometimes	Sometimes	None	No		2	1	Baked bricks	Metal	Cement				Yes	No	Yes	4	Never									Wait till I get home		Yes	Yes	Yes	Disposable nappies collected				No	No	Yes	No	No	No	No	No	No	No	No	Yes	Yes	Yes	No	No	No	No	No	Less than 30mins	Yes	Piped outside dwelling	Piped outside dwelling		Less than 30mins	Bathing room (exterior)		Yes	No	No	Yes	No	Yes	No	Yes	No		No	Yes	No	No	No	No	No		No	No	No	Yes	No	No	No	No		Yes, electric lights	Yes, mains electricity	No			No			No	No							No									Less than once a week	Never	Less than once a week	Never	Never	Less than once a week	Never	About once a week	Never	Less than once a week	Wash hands before eating		Never	Never	Nothing		Shared plates	3  6 months	3  6 months	Hand feeding (mother)		Health centre (gov)		Health centre (gov)		Health centre (gov)		Health centre (gov)		Health centre (gov)		Yes							No
2019	10	HH029AN	2	0	0	0	2	1	50000	Yes	No	Yes	Yes	No	Yes	No	Yes	No	No	No	Yes	Yes	Yes	Yes	It was more than adequate for household needs	One (respondents)	0	0	0	No	No	Yes	Yes	No	Yes	Yes	Never	Never	None	Yes	1	3	4	Baked bricks	Metal	Cement				Yes	No	No		Never									Wait till I get home		No		No					No	No	No	Yes	No	No	No	No	No	No	No	Yes	No							Less than 30mins	No		Public tap / Standpipe		Less than 30mins	Bathing room (exterior)		Yes	No	No	Yes	No	Yes	Yes	No	No		No	No	No	No	Yes	Yes	No		Yes	No	No	Yes	No	No	No	No		Yes, electric lights	Yes, mains electricity	No			No			No	No							Yes	Yes	No	No	No	No	No	No		Never	Never	Never	Never	Never	Several times a week	Never	Several times a week	Less than once a week	Daily	Wash with drinking water before eating		Never	Never	Nothing		Separate plates	less than 3 months	less than 3 months	Self-feeding with hands		Health centre (private)		Health centre (private)		Health centre (private)		Health centre (private)		Health centre (private)		Yes							No
2019	10	HH030ON	3	3	0	0	6	0	100000	Yes	No	Yes	Yes	No	Yes	No	No	Yes	No	No	No	Yes	Yes	No	It was less than adequate for household needs	One (respondents)	0	2	1	No	Yes	Yes	Yes	No	No	Yes	Sometimes	Sometimes	None	Yes	1	3	5	Baked bricks	Metal	Cement				Yes	No	No		Never									Wait till I get home		No		No					No	No	No	Yes	No	No	No	No	No	No	No	No	No							Less than 30mins	No		Public tap / Standpipe		Less than 30mins	Bathing room (exterior)		Yes	No	No	Yes	No	No	Yes	Yes	No		No	No	No	No	Yes	Yes	No		No	No	No	Yes	No	No	No	No		Yes, electric lights	Yes, mains electricity	No			No			No	No							No									Less than once a week	Never	Less than once a week	Never	Never	About once a week	Never	Less than once a week	Less than once a week	Daily	Wash with drinking water before eating		Never	Never	Nothing		Separate plates	less than 3 months	less than 3 months	Self-feeding with hands		Health centre (gov)		Health centre (gov)		Health centre (gov)		Health centre (gov)		Health centre (gov)		Yes							No
2019	10	HH2308C	2	2	2	0	6	1	70000	Yes	No	No	No	No	Yes	No	No	No	No	No	No	No	No	No	It was less than adequate for household needs	Three	0	3	0	No	No	No	No	No	No	Yes	Often	Often	None	Yes	2	1	3	Baked bricks	Metal	Cement				Yes	No	Yes	2	At least once a week	No	No	No	No	No	No	Yes	No	Borrow a toilet close by		No		Yes	Disposable nappies thrown in pit or elsewhere				No	No	No	No	Yes	No	No	No	No	No	No	Yes	No							Less than 30mins	No		Tube well / borehole		Less than 30mins	Bathing room (exterior)		Yes	No	No	No	No	No	No	Yes	No		No	No	No	No	Yes	No	No		No	No	No	No	No	Yes	No	No		No	No	No			No			No	Yes	No	No	No	Yes	No		No									Less than once a week	Never	Less than once a week	Less than once a week	Never	Several times a week	Less than once a week	Less than once a week	Never	Daily	Peel skin before eating		Never	Sometimes	Nothing		Separate plates	over 6 months	over 6 months	Hand feeding (other caregiver)		Health centre (gov)		Private pharmacy / drug store		Private pharmacy / drug store		Health centre (gov)		Health centre (gov)		Yes							No
2019	10	HH031MN	2	0	1	0	3	1	50000	Yes	No	No	Yes	Yes	No	No	Yes	Yes	No	No	No	No	No	Yes	It was just adequate for household needs	Two	0	0	0	No	Yes	Yes	No	No	No	No	Sometimes	Sometimes	None	Yes	1	2	2	Unbaked bricks	Metal	Sand/soil				Yes	No	Yes	2	Never									Wait till I get home		No		No					No	No	No	Yes	No	No	No	No	No	No	No	Yes	No							Less than 30mins	No		Piped outside dwelling		Less than 30mins	Bathing room (exterior)		Yes	No	No	Yes	No	Yes	No	Yes	No		No	No	No	No	Yes	No	No		No	No	No	Yes	No	No	No	No		No	No	No			No			Yes	Yes	No	No	No	Yes	No		Yes	No	No	Yes	Yes	No	No	No		About once a week	Less than once a week	About once a week	Never	Never	Several times a week	Never	About once a week	Never	Several times a week	Wash with drinking water before eating		Never	Never	Nothing		Separate plates	over 6 months	over 6 months	Hand feeding (mother)		Other hospital (gov)		Other hospital (gov)		Other hospital (gov)		Other hospital (gov)		Other hospital (gov)		Yes							No
2019	10	HH032KN	2	1	1	0	4	0	30000	Yes	Yes	Yes	No	Yes	Yes	No	No	No	No	No	Yes	No	Yes	Yes	It was just adequate for household needs	Three	0	1	0	No	Yes	Yes	Yes	No	No	Yes	Never	Never	None	Yes	2	4	4	Baked bricks	Metal	Cement				No				Never									Wait till I get home		No		No					No	No	No	Yes	No	No	No	No	No	No	No	Yes	No							Less than 30mins	No		Piped outside dwelling		Less than 30mins	Bathing room (exterior)		Yes	Yes	No	Yes	No	Yes	No	No	No		No	No	No	No	Yes	Yes	No		No	No	No	Yes	No	No	No	No		Yes, electric lights	Yes, mains electricity	No			No			No	No							No									Several times a week	Never	About once a week	Less than once a week	Never	Several times a week	Never	Several times a week	Less than once a week	Several times a week	Peel skin before eating		Never	Never	Nothing		Separate plates	over 6 months	over 6 months	Hand feeding (mother)		Other hospital (gov)		Other hospital (gov)		Other hospital (gov)		Other hospital (gov)		Other hospital (gov)		Yes							Yes	No	No	No	No	No	No	Yes	No	No	No	No	No	No												1
2019	10	HH2324C	2	0	0	0	2	0	10000	Yes	No	No	No	No	No	No	No	No	No	No	No	No	No	No	It was less than adequate for household needs	One (respondents)	0	0	0	No	No	Yes	No	No	No	Yes	Often	Often	None	No		1	4	Baked bricks	Metal	Sand/soil				Yes	No	No		Never									Borrow a toilet close by		No		No					No	No	No	No	Yes	No	No	No	No	No	No	Yes	No							Less than 30mins	No		Tube well / borehole		Less than 30mins	Bathing room (exterior)		Yes	No	No	No	No	No	No	Yes	No		No	No	No	No	Yes	No	No		No	No	No	No	No	Yes	No	No		No	No	No			Yes	Every time it rains	No	No	No							No									Less than once a week	Less than once a week	Less than once a week	Less than once a week	Never	About once a week	Never	About once a week	Never	Never	Wash hands before eating		Never	Never	Put it in the refuse pit		Separate plates	over 6 months	over 6 months	Hand feeding (other caregiver)		Health centre (gov)		Health centre (gov)		Health centre (gov)		Health centre (gov)		Health centre (gov)		Yes							Yes	No	No	No	No	Yes	No	Yes	No	No	No	No	No	No										5		2
2019	10	HH2316C	4	2	0	1	7	1	20000	Yes	No	No	No	No	No	No	No	No	No	No	No	No	No	No	It was less than adequate for household needs	Two	0	1	0	No	No	Yes	No	Yes	No	No	Sometimes	Never	None	No		2	3	Baked bricks	Metal	Cement				Yes	No	Yes	1	A few times a month	No	No	No	No	No	No	No	Yes	Borrow a toilet close by		No		Yes	Disposable nappies thrown in pit or elsewhere				No	No	No	No	Yes	No	No	No	No	No	No	Yes	No							Less than 30mins	No		Tube well / borehole		Less than 30mins	Bathing room (exterior)		Yes	No	No	Yes	No	No	No	No	No		No	No	No	No	No	Yes	No		No	No	No	Yes	No	Yes	No	No		No	No	No			No			No	Yes	No	Yes	No	Yes	No		Yes	No	No	Yes	No	No	Yes	No		Less than once a week	Less than once a week	Less than once a week	Less than once a week	Never	Several times a week	Never	About once a week	Never	Daily	Peel skin before eating		Never	Never	Nothing		Separate plates	over 6 months	over 6 months	Hand feeding (mother)		Health centre (gov)		Health centre (gov)		Health centre (gov)		Health centre (gov)		Health centre (gov)		Yes							Yes	No	No	No	No	Yes	No	Yes	No	No	No	No	No	No										4		7
2019	10	HH427JK	1	2	0	0	3	1	8000	Yes	No	No	No	No	No	No	No	No	No	No	No	No	No	Yes	It was less than adequate for household needs	Four	0	2	0	No	No	No	No	No	No	No	Sometimes	Often	None	No		2	4	Baked bricks	Metal	Sand/soil				No				Never									Borrow a toilet close by		No		No					No	No	No	No	Yes	No	No	No	No	No	No	No	No							Less than 30mins	No		Tube well / borehole		Less than 30mins	No bathroom		Yes	No	No	Yes	No	No	No	Yes	No		No	No	No	No	No	Yes	No		No	No	No	No	No	Yes	No	No		No	No	No			No			No	No							No									Never	Never	Less than once a week	Never	Never	Never	Never	Never	Never	Never	Wash with drinking water before eating		Never	Never	Sweep it into the bush		Shared plates	over 6 months	over 6 months	Hand feeding (mother)		Other hospital (gov)		Other hospital (gov)		Other hospital (gov)		Other hospital (gov)		Other hospital (gov)		Yes							Yes	No	No	No	No	Yes	No	No	No	No	No	No	No	No										5
2019	10	HH426LK	2	3	0	1	6	1	15000	Yes	No	No	No	No	No	Yes	Yes	No	No	Yes	No	No	No	No	It was less than adequate for household needs	Three	0	2	0	No	Yes	Yes	No	Yes	No	No	Never	Never	None	Yes	3	4	6	Baked bricks	Metal	Sand/soil				Yes	No	No		Never									Urinate/defaecate in the open		No		Yes	Washable nappies/cloth  faeces washed off in bucket		In bucket by hand and water thrown in latrine		No	No	No	No	Yes	No	No	No	No	No	No	Yes	No							Less than 30mins	No		Tube well / borehole		Less than 30mins	Bathing room (exterior)		Yes	No	No	Yes	No	No	No	Yes	No		No	No	No	No	No	Yes	No		No	No	No	No	No	Yes	No	No		No	Yes, solar electricity	No			No			No	No							No									Less than once a week	Never	Less than once a week	Less than once a week	Never	Never	Less than once a week	Less than once a week	About once a week	Less than once a week	Wash with drinking water before eating		Never	Never	Nothing		Shared plates	over 6 months	over 6 months	Hand feeding (other caregiver)		Other hospital (gov)		Self-treat with left over drugs		Other (specify)	Observe for some days then go to the hospital	Self-treat with left over drugs		Other hospital (gov)		Yes							Yes	Yes	Yes	No	No	Yes	No	Yes	Yes	No	No	No	No	No				Yes	Yes	7	7			4		2	18
2019	10	HH425NK	2	3	0	1	6	0	20000	Yes	Yes	No	No	No	Yes	Yes	Yes	No	No	No	No	No	Yes	Yes	It was less than adequate for household needs	More than 5	1	3	0	No	Yes	Yes	No	Yes	No	No	Sometimes	Never	None	Yes	3	3	5	Baked bricks	Metal	Cement				Yes	No	No		Never									Borrow a toilet close by		No		No					No	No	No	No	Yes	No	No	No	No	No	No	Yes	Yes	No	No	No	No	No	Yes	Less than 30mins	No		Tube well / borehole		Less than 30mins	Bathing room (exterior)		Yes	No	No	Yes	Yes	No	No	No	Yes	After working from sleep	No	No	No	No	No	Yes	No		No	No	No	No	No	Yes	No	No		Yes, gas powered lights	No	No			No			No	No							No									Never	Never	About once a week	About once a week	Never	Several times a week	Never	Several times a week	Never	Less than once a week	Other	Dont do	Never	Sometimes	Use it as manure		Shared plates	3  6 months	over 6 months	Hand feeding (mother)		Other hospital (gov)		Other hospital (gov)		Other hospital (gov)		Other hospital (gov)		Other hospital (gov)		Yes							Yes	Yes	Yes	No	Yes	No	No	No	No	Yes	No	No	Yes	No				Yes	No	14	1		8					8
2019	10	HH428HK	2	3	0	0	5	1	4000	Yes	No	No	No	No	No	No	No	No	No	No	No	No	No	No	It was less than adequate for household needs	Five	0	2	0	No	No	No	No	Yes	No	No	Often	Sometimes	None	No		1	4	Baked bricks	Metal	Sand/soil				Yes	No	No		Never									Other (specify)	If we are in the fields we use a hoe in digging the surface and then after defecating we refill it	No		No					No	No	No	No	Yes	No	No	No	No	No	No	Yes	No							Less than 30mins	No		Tube well / borehole		Less than 30mins	Bathing room (exterior)		Yes	No	No	Yes	No	Yes	No	Yes	No		No	No	No	No	No	Yes	No		No	No	No	No	No	Yes	No	No		No	No	No			No			No	No							No									Never	Never	Less than once a week	Less than once a week	Never	Never	Never	Never	Never	Never	Wash with drinking water before eating		Never	Never	Nothing		Separate plates	over 6 months	over 6 months	Hand feeding (mother)		Other hospital (gov)		Other hospital (gov)		Other hospital (gov)		Other hospital (gov)		Other hospital (gov)		Yes							Yes	No	No	No	No	Yes	No	No	No	No	No	No	No	No										10
2019	10	HH413VK	2	0	1	0	3	0	20000	Yes	Yes	No	No	No	Yes	No	Yes	Yes	No	No	Yes	No	No	Yes	It was just adequate for household needs	Five	0	1	1	No	Yes	Yes	No	Yes	No	No	Never	Never	None	Yes	3	2	4	Baked bricks	Metal	Cement				Yes	No	Yes	2	Never									Borrow a toilet close by		No		No					No	No	No	Yes	No	No	No	No	No	No	No	Yes	No							Less than 30mins	No		Public tap / Standpipe		Less than 30mins	Bathing room (exterior)		Yes	No	No	Yes	No	No	No	No	Yes	After waking up in the morning	No	No	No	No	No	Yes	No		No	No	No	No	No	Yes	No	No		No	Yes, mains electricity	No			No			No	No							No									Never	Never	Less than once a week	About once a week	Never	Several times a week	Never	Less than once a week	Never	About once a week	Other	Not like eating raw	Never	Sometimes	Use it as manure		Separate plates	over 6 months	over 6 months	Hand feeding (other caregiver)		Other hospital (gov)		Other hospital (gov)		Other hospital (gov)		Other hospital (gov)		Other hospital (gov)		No	No		No		No		Yes	No	No	No	No	Yes	No	No	No	No	No	No	No	No										7
2019	10	HH015MN	3	2	0	0	5	1	30000	Yes	Yes	No	No	No	Yes	No	No	No	No	No	Yes	Yes	Yes	No	It was less than adequate for household needs	One (respondents)	2	2	0	No	Yes	Yes	Yes	No	Yes	No	Never	Never	None	No		4	2	Baked bricks	Metal	Cement				Yes	Yes	Yes	2	Never									Wait till I get home		Yes	No	No					No	No	Yes	No	No	No	No	No	No	No	No	Yes	No							Less than 30mins	Yes	Piped outside dwelling	Piped outside dwelling		Less than 30mins	Bathing room (exterior)		Yes	No	No	Yes	No	Yes	No	No	No		No	No	No	No	Yes	No	No		No	No	No	Yes	No	No	No	No		Yes, electric lights	Yes, mains electricity	No			No			No	No							No									Less than once a week	Never	Less than once a week	Less than once a week	Never	Less than once a week	Never	Less than once a week	Less than once a week	Daily	Wash hands before eating		Never	Never	Nothing		Shared plates	less than 3 months	less than 3 months	Hand feeding (other caregiver)		Health centre (gov)		Health centre (gov)		Health centre (gov)		Health centre (gov)		Health centre (gov)		Yes							No
2019	10	HH2156C	2	0	0	0	2	2	50000	Yes	No	No	Yes	Yes	Yes	No	Yes	No	No	No	Yes	No	No	Yes	It was just adequate for household needs	Two	0	0	0	No	Yes	Yes	Yes	Yes	No	Yes	Never	Never	None	Yes	2	2	7	Baked bricks	Metal	Cement				Yes	No	No		Never									Use public toilet		No		No					No	No	Yes	No	No	No	No	No	No	No	No	Yes	No							On premises	No		Piped outside dwelling		On premises	Bathing room (exterior)		Yes	No	Yes	Yes	No	Yes	No	Yes	No		No	No	No	No	Yes	No	No		No	No	No	Yes	No	No	No	No		Yes, electric lights	Yes, mains electricity	No			No			No	No							Yes	No	No	No	No	No	Yes	No		About once a week	About once a week	About once a week	Less than once a week	Never	Never	Less than once a week	Less than once a week	Never	Less than once a week	Wash with drinking water before eating		Never	All the time	Nothing		Separate plates	over 6 months	over 6 months	Self-feeding with hands		Health centre (gov)		Health centre (gov)		Health centre (gov)		Health centre (gov)		Health centre (gov)		Yes							Yes	No	No	No	No	No	No	Yes	No	No	No	No	No	No												1
2019	10	HH431RK	4	0	0	0	4	1	200000	Yes	No	No	No	No	Yes	Yes	Yes	No	No	Yes	Yes	Yes	Yes	Yes	It was less than adequate for household needs	Two	0	1	1	Yes	No	Yes	Yes	Yes	Yes	Yes	Never	Never	None	Yes	2	2	5	Baked bricks	Metal	Cement				Yes	No	No		Never									Borrow a toilet close by		No		No					No	Yes	No	No	No	No	No	No	No	No	No	Yes	No							On premises	No		Piped into dwelling		On premises	Bathing room (interior)		Yes	No	No	Yes	No	No	Yes	No	No		No	Yes	No	No	No	No	No		No	No	No	Yes	No	No	No	No		Yes, solar powered lights	Yes, mains electricity	No			No			No	No							No									Never	Never	Less than once a week	Less than once a week	Never	Several times a week	Never	About once a week	Never	Never	Wash with drinking water before eating		Never	Sometimes	Sweep it into the bush		Separate plates	over 6 months	over 6 months	Hand feeding (mother)		Other hospital (gov)		Other hospital (gov)		Other hospital (gov)		Other hospital (gov)		Other hospital (gov)		No	No		No		No		Yes	No	Yes	No	No	Yes	No	Yes	Yes	No	No	Yes	No	No							85			2		2	36			8
2019	10	HH430TK	2	1	0	0	3	0	5000	Yes	Yes	No	No	No	Yes	No	Yes	No	Yes	No	No	No	No	Yes	It was less than adequate for household needs	Four	0	1	0	No	No	No	No	Yes	No	No	Sometimes	Sometimes	None	No		1	3	Baked bricks	Metal	Sand/soil				No				Most days	Yes	Yes	No	No	No	No	Yes	No	Borrow a toilet close by		No		No					No	No	No	No	Yes	No	No	No	No	No	No	Yes	No							More than 30mins	Yes	Tube well / borehole	Tube well / borehole		More than 30mins	Bathing room (interior)		Yes	No	Yes	No	No	Yes	No	No	No		No	No	No	No	Yes	No	No		No	No	No	No	No	Yes	No	No		Yes, gas powered lights	No	No			No			No	Yes	Yes	No	No	No	No		No									Never	Never	Less than once a week	Never	Never	Less than once a week	Less than once a week	Less than once a week	Never	Never	Wash with drinking water before eating		Never	Never	Sweep it into the bush		Separate plates	3  6 months	3  6 months	Self-feeding with spoon		Other hospital (gov)		Other hospital (gov)		Other hospital (gov)		Other hospital (gov)		Other hospital (gov)		Yes							Yes	No	No	No	No	No	No	No	No	No	No	Yes	No	No																2
2019	10	HH432PK	3	0	0	0	3	2	20000	Yes	Yes	No	No	No	Yes	No	No	No	No	No	Yes	Yes	Yes	Yes	It was less than adequate for household needs	Three	0	1	0	No	No	Yes	Yes	Yes	Yes	Yes	Sometimes	Sometimes	None	Yes	1	2	4	Baked bricks	Metal	Cement				Yes	No	No		Never									Borrow a toilet close by		No		No					No	No	Yes	No	No	No	No	No	No	No	No	Yes	No							On premises	Yes	Piped outside dwelling	Piped outside dwelling		On premises	Bathing room (exterior)		Yes	No	Yes	Yes	No	No	No	No	No		No	Yes	No	No	No	No	No		No	No	No	No	No	Yes	No	No		Yes, electric lights	Yes, mains electricity	No			No			No	Yes	Yes	No	No	No	No		No									Less than once a week	Never	Less than once a week	About once a week	Never	Several times a week	Never	Several times a week	Never	Less than once a week	Wash with drinking water before eating		Never	Never	Sweep it into the bush		Shared plates	3  6 months	over 6 months	Hand feeding (mother)		Other hospital (gov)		Other hospital (gov)		Other hospital (gov)		Other hospital (gov)		Other hospital (gov)		Yes							Yes	No	No	No	No	Yes	No	No	Yes	No	No	No	Yes	No										5			20
2019	11	HH2332C	4	2	0	0	6	3	35000	Yes	Yes	No	No	Yes	Yes	No	No	Yes	No	No	Yes	Yes	Yes	Yes	It was just adequate for household needs	One (respondents)	0	1	1	Yes	Yes	Yes	Yes	Yes	Yes	Yes	Sometimes	Never	None	Yes	4	3	5	Baked bricks	Metal	Cement				Yes	No	No		Never									Borrow a toilet close by		No		No					No	No	No	Yes	No	No	No	No	No	No	No	Yes	No							Less than 30mins	No		Public tap / Standpipe		Less than 30mins	Bathing room (interior)		Yes	No	No	Yes	No	Yes	No	Yes	No		No	No	No	No	No	Yes	No		Yes	No	No	Yes	No	No	No	No		Yes, electric lights	Yes, mains electricity	No			No			No	No							No									Less than once a week	About once a week	Less than once a week	Less than once a week	Never	Several times a week	Less than once a week	Daily	Daily	About once a week	Wash hands before eating		Never	Never	Nothing		Separate plates	over 6 months	over 6 months	Self-feeding with spoon		Other hospital (private)		Private pharmacy / drug store		Health centre (gov)		Other hospital (private)		Other hospital (private)		Yes							No
2019	11	HH2340C	2	2	0	0	4	1	70000	Yes	No	Yes	Yes	Yes	Yes	No	Yes	No	No	No	Yes	No	Yes	Yes	It was just adequate for household needs	Four	0	2	0	Yes	Yes	Yes	Yes	No	Yes	Yes	Never	Never	None	No		3	4	Baked bricks	Metal	Cement				No				At least once a week	No	No	No	No	No	No	Yes	No	Borrow a toilet close by		No		No					No	No	No	No	Yes	No	No	No	No	No	No	Yes	No							Less than 30mins	No		Tube well / borehole		Less than 30mins	Bathing room (exterior)		Yes	No	No	Yes	No	No	No	No	No		No	No	No	No	Yes	No	No		No	No	No	Yes	No	No	No	No		Yes, electric lights	Yes, mains electricity	No			No			No	No							No									Less than once a week	Never	About once a week	Less than once a week	Never	Daily	Never	Daily	Daily	Several times a week	Wash hands before eating		Never	Never	Nothing		Separate plates	over 6 months	over 6 months	Hand feeding (other caregiver)		Health centre (gov)		Private pharmacy / drug store		Private pharmacy / drug store		Health centre (gov)		Health centre (gov)		Yes							No
2019	11	HH033IN	2	1	0	0	3	2	15000	Yes	Yes	No	No	No	Yes	No	Yes	Yes	No	No	No	Yes	No	No	It was just adequate for household needs	Three	0	1	0	No	No	Yes	No	No	No	Yes	Never	Never	None	No		2	2	Baked bricks	Metal	Cement				Yes	No	Yes	3	Never									Wait till I get home		Yes	Yes	No					No	No	No	Yes	No	No	No	No	No	No	No	Yes	No							Less than 30mins	No		Public tap / Standpipe		Less than 30mins	Bathing room (exterior)		Yes	No	No	Yes	No	No	Yes	No	No		No	No	No	No	Yes	Yes	No		No	No	No	Yes	No	Yes	No	No		Yes, electric lights	Yes, mains electricity	No			No			No	Yes	No	No	No	No	Yes	When going to the market	Yes	Yes	No	No	No	No	Yes	No		Less than once a week	Less than once a week	About once a week	Less than once a week	Never	Less than once a week	Never	About once a week	Never	Daily	Wash with drinking water before eating		Never	Never	Other (specify)	Dispose in open space (river opposite the house	Separate plates	over 6 months	over 6 months	Hand feeding (other caregiver)		Health centre (gov)		Health centre (gov)		Health centre (gov)		Health centre (gov)		Health centre (gov)		Yes							Yes	No	No	No	No	No	No	Yes	No	No	No	No	No	No												6
2019	11	HH034GN	4	0	0	1	5	3	60000	Yes	Yes	No	Yes	No	Yes	No	Yes	No	No	No	Yes	Yes	Yes	Yes	It was less than adequate for household needs	Two	0	3	1	No	Yes	Yes	Yes	No	No	Yes	Never	Never	None	No		4	3	Unbaked bricks	Metal	Cement				Yes	No	Yes	2	Never									Wait till I get home		No		Yes	Washable nappies/cloth  faeces in toilet		In bucket by hand and water thrown in latrine		No	No	Yes	No	No	No	No	No	No	No	No	Yes	No							Less than 30mins	No		Piped outside dwelling		Less than 30mins	Bathing room (exterior)		Yes	Yes	No	Yes	Yes	Yes	No	No	No		No	No	No	No	No	Yes	No		No	No	No	Yes	No	No	No	No		Yes, electric lights	Yes, mains electricity	No			No			No	No							No									Less than once a week	Less than once a week	Several times a week	Less than once a week	Never	Daily	Never	About once a week	Never	Less than once a week	Wash with drinking water before eating		Never	Never	Nothing		Separate plates	over 6 months	over 6 months	Self-feeding with hands		Health centre (gov)		Health centre (gov)		Health centre (gov)		Health centre (gov)		Health centre (gov)		Yes							No
2019	11	HH035EN	5	4	3	1	13	1	50000	Yes	No	Yes	Yes	No	No	No	No	No	No	No	Yes	Yes	No	No	It was just adequate for household needs	Three	3	2	1	No	Yes	Yes	Yes	No	No	Yes	Never	Never	None	No		2	5	Baked bricks	Metal	Cement				Yes	No	Yes	3	Never									Wait till I get home		No		No					No	Yes	No	No	No	No	No	No	No	No	No	No	No							On premises	No		Piped into dwelling		On premises	Bathing room (exterior)		Yes	Yes	No	Yes	Yes	No	No	No	No		No	Yes	No	No	Yes	No	No		No	No	No	Yes	No	No	No	No		Yes, electric lights	Yes, mains electricity	No			No			No	Yes	Yes	No	No	No	No		Yes	Yes	No	No	No	No	No	No		Several times a week	Never	About once a week	Never	Never	Less than once a week	Never	Less than once a week	Never	Never	Wash with drinking water before eating		Never	Never	Nothing		Separate plates	less than 3 months	over 6 months	Hand feeding (mother)		Health centre (gov)		Health centre (gov)		Health centre (gov)		Health centre (gov)		Health centre (gov)		Yes							Yes	No	No	No	No	No	No	No	Yes	No	No	No	No	No													10
2019	11	HH036CN	3	2	0	0	5	1	20000	Yes	No	Yes	Yes	No	Yes	No	Yes	No	No	No	No	Yes	Yes	No	It was just adequate for household needs	One (respondents)	1	0	0	No	Yes	No	No	No	No	Yes	Sometimes	Sometimes	None	Yes	2	2	3	Unbaked bricks	Metal	Sand/soil				Yes	No	No		Never									Wait till I get home		Yes	No	No					No	No	No	Yes	No	No	No	No	No	No	No	Yes	No							Less than 30mins	Yes	Tube well / borehole	Tube well / borehole		Less than 30mins	Bathing room (exterior)		No	No	Yes	No	No	Yes	Yes	Yes	No		No	No	Yes	No	Yes	No	No		No	No	No	Yes	No	No	No	No		No	No	No			No			No	No							No									Less than once a week	Never	Less than once a week	Never	Never	Less than once a week	Never	Less than once a week	Never	Less than once a week	Wash with drinking water before eating		Never	Never	Nothing		Separate plates	3  6 months	3  6 months	Hand feeding (mother)		Health centre (gov)		Health centre (gov)		Health centre (gov)		Health centre (gov)		Health centre (gov)		Yes							No
2019	11	HH235ZC	5	2	0	0	7	1	20000	Yes	No	No	No	No	Yes	No	No	No	No	No	Yes	Yes	Yes	Yes	It was just adequate for household needs	Four	0	3	1	No	Yes	Yes	Yes	Yes	No	Yes	Never	Never	None	No		3	5	Baked bricks	Metal	Cement				Yes	No	Yes	2	A few times a month	No	No	No	No	No	No	No	Yes	Borrow a toilet close by		No		No					No	No	No	No	Yes	No	No	No	No	No	No	Yes	No							Less than 30mins	No		Tube well / borehole		Less than 30mins	Bathing room (exterior)		Yes	No	No	Yes	No	No	No	No	No		No	No	No	No	Yes	No	No		No	No	No	Yes	No	Yes	No	No		Yes, electric lights	Yes, mains electricity	No			Yes	Only after heavy rains	No	No	Yes	No	No	No	Yes	No		Yes	No	No	Yes	No	No	No	No		About once a week	About once a week	Several times a week	Less than once a week	Less than once a week	Daily	Less than once a week	Several times a week	Never	Daily	Wash hands before eating		Sometimes	Never	Nothing		Separate plates	over 6 months	over 6 months	Hand feeding (mother)		Private pharmacy / drug store		Health centre (gov)		Health centre (gov)		Health centre (gov)		Health centre (gov)		Yes							Yes	No	No	No	No	No	No	Yes	No	No	No	No	Yes	No												2
2019	11	HH236XC	2	2	0	0	4	1	40000	Yes	No	No	No	No	No	No	Yes	No	No	No	No	Yes	No	No	It was less than adequate for household needs	One (respondents)	0	2	0	No	Yes	Yes	No	No	No	No	Sometimes	Sometimes	None	No		1	4	Baked bricks	Metal	Cement				Yes	No	No		At least once a week	No	No	No	No	No	No	Yes	No	Borrow a toilet close by		No		No					No	No	No	No	Yes	No	No	No	No	No	No	Yes	No							More than 30mins	Yes	Surface water from river, lake or pond	Surface water from river, lake or pond		Less than 30mins	Bathing room (exterior)		Yes	No	No	Yes	No	No	No	No	No		No	No	No	No	Yes	No	No		No	No	No	Yes	No	No	No	No		No	No	No			No			No	Yes	No	No	No	Yes	No		Yes	No	Yes	Yes	Yes	Yes	No	No		Less than once a week	Never	Less than once a week	Less than once a week	About once a week	Daily	Less than once a week	Less than once a week	Never	About once a week	Wash hands before eating		Never	Sometimes	Use it as manure		Separate plates	over 6 months	over 6 months	Self-feeding with spoon		Health centre (gov)		Health centre (gov)		Health centre (gov)		Health centre (gov)		Health centre (gov)		Yes							No
2019	11	HH414TK	1	1	1	0	3	1	30000	Yes	Yes	No	No	No	Yes	No	No	Yes	No	No	Yes	No	Yes	No	It was less than adequate for household needs	Three	0	1	0	Yes	Yes	No	Yes	No	Yes	Yes	Never	Never	None	No		3	4	Baked bricks	Metal	Sand/soil				Yes	No	No		Never									Borrow a toilet close by		No		No					No	No	Yes	No	No	No	No	No	No	No	No	No	No							More than 30mins	No		Piped outside dwelling		More than 30mins	Bathing room (exterior)		Yes	No	No	Yes	No	No	No	Yes	No		No	No	No	No	Yes	Yes	No		No	No	No	Yes	No	No	No	No		Yes, solar powered lights	Yes, solar electricity	No			No			No	No							No									About once a week	About once a week	About once a week	About once a week	Never	Never	Never	About once a week	Never	Never	Wash with drinking water before eating		Never	Never	Other (specify)	Have no animals	Separate plates	over 6 months	over 6 months	Self-feeding with hands		Other hospital (gov)		Other hospital (gov)		Other hospital (private)		Other hospital (private)		Other hospital (gov)		Yes							No
2019	10	HH429FK	3	0	1	1	5	0	15000	Yes	Yes	No	No	No	No	Yes	Yes	Yes	No	No	No	No	No	No	It was less than adequate for household needs	More than 5	0	0	0	No	Yes	Yes	No	Yes	No	No	Sometimes	Sometimes	None	Yes	2	2	6	Baked bricks	Metal	Sand/soil				Yes	No	Yes	1	A few times a month	No	No	No	No	No	No	Yes	No	Borrow a toilet close by		No		Yes	Washable nappies/cloth  faeces washed off in bucket		In bucket by hand and water thrown in latrine		No	No	No	No	Yes	No	No	No	No	No	No	Yes	No							More than 30mins	No		Tube well / borehole		More than 30mins	Bathing room (exterior)		Yes	No	No	Yes	No	No	Yes	Yes	No		No	No	No	No	No	Yes	No		No	No	No	No	No	Yes	No	No		Yes, solar powered lights	No	No			No			No	No							No									Never	About once a week	Never	Less than once a week	Never	Several times a week	Never	About once a week	Never	About once a week	Wash with drinking water before eating		Sometimes	Sometimes	Use it as manure		Shared plates	over 6 months	over 6 months	Hand feeding (mother)		Other hospital (gov)		Other hospital (gov)		Other hospital (gov)		Other hospital (gov)		Other hospital (gov)		No	No		No		No		Yes	Yes	Yes	No	No	No	No	Yes	No	No	No	Yes	Yes	No				Yes	No	1	45					6				2
2019	11	HH434LK	2	0	0	0	2	1	30000	Yes	Yes	No	No	Yes	No	No	No	Yes	Yes	No	No	No	Yes	Yes	It was less than adequate for household needs	More than 5	0	0	0	No	No	No	Yes	Yes	No	Yes	Never	Never	None	Yes	2	3	6	Cement / concrete	Metal	Cement				Yes	No	No		Never									Borrow a toilet close by		No		No					No	No	Yes	No	No	No	No	No	No	No	No	Yes	No							Less than 30mins	No		Piped outside dwelling		Less than 30mins	Bathing room (exterior)		Yes	No	No	Yes	No	No	Yes	Yes	No		No	No	No	No	No	Yes	No		No	No	No	Yes	No	Yes	No	No		No	No	No			Yes	Every time it rains	No	No	No							No									Less than once a week	Never	About once a week	Never	Less than once a week	Less than once a week	Less than once a week	Less than once a week	Never	Never	Other	Washing with clean water Peel Then eat	Never	Sometimes	Use it as manure		Separate plates	over 6 months	over 6 months	Hand feeding (mother)		Other hospital (gov)		Other hospital (gov)		Other hospital (gov)		Other hospital (gov)		Other hospital (gov)		Yes							Yes	Yes	No	No	No	Yes	No	No	No	No	No	No	No	No				Yes	No	3				9
2019	11	HH435JK	2	3	1	0	6	0	30000	Yes	Yes	No	No	No	Yes	No	Yes	No	No	Yes	No	No	No	No	It was less than adequate for household needs	Five	0	4	0	No	Yes	Yes	No	Yes	No	Yes	Never	Never	None	No		2	3	Baked bricks	Metal	Sand/soil				Yes	No	No		Never									Borrow a toilet close by		No		No					No	No	No	No	Yes	No	No	No	No	No	No	Yes	No							More than 30mins	Yes	Tube well / borehole	Tube well / borehole		More than 30mins	Bathing room (exterior)		Yes	No	No	Yes	No	No	No	Yes	No		No	No	Yes	No	No	No	No		No	No	No	No	No	Yes	No	No		Yes, gas powered lights	No	No			No			No	No							No									About once a week	Never	About once a week	About once a week	Never	Several times a week	Never	About once a week	Never	Less than once a week	Wash with drinking water before eating		Never	Never	Sweep it into the bush		Shared plates	over 6 months	over 6 months	Hand feeding (mother)		Other hospital (gov)		Other hospital (gov)		Other hospital (gov)		Other hospital (gov)		Other hospital (gov)		No	No		No		No		Yes	No	No	No	No	No	No	No	No	No	No	Yes	No	No																9
2019	11	HH238TC	3	2	1	0	6	2	60000	Yes	No	No	Yes	Yes	No	No	Yes	No	Yes	No	Yes	No	Yes	No	It was just adequate for household needs	Two	1	0	0	No	No	Yes	Yes	No	No	Yes	Never	Never	None	No		2	3	Baked bricks	Metal	Cement				Yes	No	Yes	3	Most days	No	No	No	No	No	No	Yes	No	Borrow a toilet close by		No		No					No	No	No	No	Yes	No	No	No	No	No	No	Yes	No							Less than 30mins	No		Tube well / borehole		Less than 30mins	Bathing room (exterior)		No	No	No	Yes	No	No	No	Yes	No		No	No	No	No	Yes	No	No		No	No	No	Yes	No	Yes	No	No		Yes, electric lights	Yes, mains electricity	No			No			No	No							Yes	No	No	Yes	No	No	No	No		Several times a week	Never	Several times a week	Less than once a week	Never	Daily	Never	Several times a week	Less than once a week	Daily	Wash with drinking water before eating		Never	Never	Put it in the refuse pit		Shared plates	over 6 months	over 6 months	Hand feeding (mother)		Health centre (gov)		Health centre (gov)		Health centre (gov)		Health centre (gov)		Health centre (gov)		Yes							Yes	No	No	No	Yes	Yes	No	Yes	No	No	No	No	No	No									9	15		2
2019	11	HH0388N	1	0	1	0	2	1	25000	Yes	No	No	Yes	Yes	Yes	No	Yes	No	No	No	No	Yes	No	Yes	It was less than adequate for household needs	Four	0	0	0	No	Yes	Yes	No	No	No	No	Sometimes	Sometimes	None	No		2	3	Baked bricks	Metal	Cement				Yes	No	Yes	3	Never									Wait till I get home		No		No					No	No	No	Yes	No	No	No	No	No	No	No	Yes	No							Less than 30mins	No		Public tap / Standpipe		Less than 30mins	Bathing room (exterior)		No	No	No	Yes	No	No	Yes	Yes	No		No	No	No	No	Yes	No	No		No	No	No	Yes	No	No	No	No		Yes, electric lights	Yes, mains electricity	No			No			No	Yes	Yes	No	No	No	No		Yes	Yes	No	No	No	No	No	No		Less than once a week	Less than once a week	Less than once a week	Never	Never	Less than once a week	Never	Less than once a week	Never	Several times a week	Wash with drinking water before eating		Never	Never	Nothing		Shared plates	3  6 months	less than 3 months	Hand feeding (other caregiver)		Health centre (gov)		Health centre (gov)		Health centre (gov)		Health centre (gov)		Referral Hospital (QECH)		Yes							No
2019	11	HH037AN	3	2	0	0	5	1	200000	Yes	Yes	Yes	No	Yes	Yes	No	No	No	No	No	Yes	Yes	Yes	Yes	It was just adequate for household needs	Three	0	1	2	No	Yes	Yes	Yes	No	Yes	Yes	Never	Never	None	Yes	1	4	5	Baked bricks	Metal	Cement				Yes	No	No		Never									Borrow a toilet close by		No		No					No	No	Yes	No	No	No	No	No	No	No	No	Yes	No							Less than 30mins	No		Piped outside dwelling		Less than 30mins	Bathing room (exterior)		Yes	No	Yes	Yes	No	No	No	Yes	No		No	No	No	No	Yes	No	No		No	No	No	Yes	No	No	No	No		Yes, electric lights	Yes, mains electricity	No			No			No	No							No									About once a week	Never	About once a week	Less than once a week	Never	Several times a week	Never	Several times a week	Several times a week	Several times a week	Wash with drinking water before eating		Never	Never	Nothing		Separate plates	over 6 months	over 6 months	Hand feeding (mother)		Other hospital (private)		Other hospital (private)		Other hospital (private)		Other hospital (private)		Other hospital (private)		Yes							Yes	No	No	No	No	No	No	Yes	No	No	No	No	No	No												1
2019	11	HH0396N	2	0	2	0	4	1	20000	Yes	No	No	Yes	No	Yes	No	No	No	No	No	Yes	Yes	Yes	No	It was less than adequate for household needs	Two	2	0	0	No	Yes	Yes	Yes	No	No	Yes	Sometimes	Sometimes	None	No		2	2	Unbaked bricks	Metal	Cement				Yes	No	No		Never									Wait till I get home		Yes	No	No					No	No	Yes	No	No	No	No	No	No	No	No	Yes	No							Less than 30mins	Yes	Piped outside dwelling	Piped outside dwelling		Less than 30mins	Bathing room (exterior)		Yes	No	No	Yes	No	Yes	No	Yes	No		No	No	No	No	No	Yes	No		No	No	No	Yes	No	No	No	No		No	No	No			No			No	No							No									Less than once a week	Never	Less than once a week	Less than once a week	Never	Several times a week	Never	Several times a week	Less than once a week	Several times a week	Peel skin before eating		Never	Never	Nothing		Separate plates	3  6 months	3  6 months	Hand feeding (mother)		Health centre (gov)		Health centre (gov)		Health centre (gov)		Health centre (gov)		Health centre (gov)		Yes							No
2019	11	HH040KN	2	2	0	1	5	1	50000	Yes	No	No	Yes	Yes	No	No	No	No	No	No	Yes	Yes	Yes	No	It was just adequate for household needs	Three	1	1	0	No	No	Yes	Yes	No	No	Yes	Never	Never	None	No		2	3	Baked bricks	Metal	Cement				Yes	No	No		Never									Wait till I get home		Yes	No	Yes	Washable nappies/cloth  faeces in toilet		In bucket by hand and water thrown in latrine		No	No	Yes	No	No	No	No	No	No	No	No	Yes	No							Less than 30mins	Yes	Piped outside dwelling	Piped outside dwelling		Less than 30mins	Bathing room (exterior)		Yes	No	No	Yes	No	Yes	No	No	No		No	No	No	No	No	Yes	No		No	No	No	Yes	No	No	No	No		Yes, electric lights	Yes, mains electricity	No			No			No	No							No									Several times a week	Never	Less than once a week	Less than once a week	Never	Several times a week	Never	Several times a week	Several times a week	Several times a week	Peel skin before eating		Never	Never	Nothing		Separate plates	3  6 months	3  6 months	Hand feeding (mother)		Health centre (gov)		Health centre (gov)		Health centre (gov)		Health centre (gov)		Health centre (gov)		Yes							No
2019	11	HH237VC	3	2	0	1	6	2	45000	Yes	No	No	No	No	Yes	No	Yes	No	No	No	No	Yes	No	No	It was less than adequate for household needs	More than 5	0	2	0	No	No	Yes	No	No	No	Yes	Never	Never	None	Yes	1	2	3	Baked bricks	Metal	Cement				Yes	No	Yes	3	Most days	No	No	No	No	No	No	Yes	No	Borrow a toilet close by		No		Yes	Washable nappies/cloth  faeces washed off in bucket		In bucket by hand and water thrown in latrine		No	No	No	No	Yes	No	No	No	No	No	No	Yes	No							Less than 30mins	No		Tube well / borehole		Less than 30mins	Bathing room (interior)		No	No	No	Yes	Yes	No	No	No	No		No	No	No	No	Yes	No	No		No	No	No	No	No	Yes	No	No		Yes, electric lights	Yes, mains electricity	No			No			No	No							No									Less than once a week	Less than once a week	Less than once a week	Less than once a week	Never	Daily	Less than once a week	Less than once a week	Never	Daily	Wash with drinking water before eating		Never	Never	Nothing		Shared plates	3  6 months	3  6 months	Hand feeding (mother)		Health centre (gov)		Health centre (gov)		Health centre (gov)		Health centre (gov)		Health centre (gov)		Yes							No
2019	11	HH2404C	3	0	0	0	3	2	70000	Yes	Yes	No	Yes	No	Yes	No	No	Yes	No	No	Yes	Yes	Yes	Yes	It was less than adequate for household needs	One (respondents)	0	0	0	Yes	Yes	Yes	Yes	No	Yes	Yes	Never	Never	Head of Household	No		4	9	Baked bricks	Metal	Cement				Yes	No	No		Never									Use public toilet		No		No					No	Yes	No	No	No	No	No	No	No	No	No	Yes	No							On premises	No		Piped into dwelling		On premises	Bathing room (interior)		Yes	No	Yes	Yes	No	Yes	No	Yes	No		Yes	No	No	No	No	No	No		Yes	No	No	Yes	No	No	No	No		Yes, electric lights	Yes, mains electricity	No			No			No	No							No									Never	Never	Several times a week	Several times a week	Several times a week	Several times a week	Several times a week	Less than once a week	Less than once a week	Never	Wash with drinking water before eating		Never	Never	Nothing		Separate plates	3  6 months	3  6 months	Hand feeding (mother)		Health centre (gov)		Health centre (gov)		Health centre (gov)		Health centre (gov)		Health centre (gov)		Yes							Yes	No	No	No	No	Yes	No	Yes	Yes	No	No	No	No	No										13		2	19
2019	11	HH239RC	3	1	0	0	4	2	15000	Yes	Yes	No	No	No	Yes	Yes	No	No	Yes	No	Yes	Yes	Yes	Yes	It was less than adequate for household needs	More than 5	0	1	1	Yes	Yes	Yes	Yes	No	Yes	Yes	Never	Never	All members of the household	Yes	1	5	8	Baked bricks	Metal	Cement				Yes	No	No		Never									Use public toilet		No		No					No	Yes	No	No	No	No	No	No	No	No	No	Yes	No							On premises	No		Piped into dwelling		On premises	Bathing room (exterior)		Yes	Yes	Yes	Yes	No	Yes	No	No	No		Yes	No	No	No	No	No	No		Yes	No	No	Yes	No	No	No	No		Yes, electric lights	Yes, mains electricity	No			No			No	No							No									About once a week	Never	About once a week	Never	Never	About once a week	Never	Several times a week	Less than once a week	Never	Wash with drinking water before eating		Never	Sometimes	Use it as manure		Separate plates	3  6 months	3  6 months	Hand feeding (other caregiver)		Other hospital (private)		Health centre (private)		Health centre (private)		Health centre (private)		Health centre (private)		Yes							Yes	No	No	No	No	Yes	No	Yes	No	No	No	Yes	Yes	No										11		2				4
2019	11	HH433NK	3	3	0	0	6	1	30000	Yes	Yes	No	No	No	Yes	No	Yes	No	Yes	No	No	No	No	Yes	It was less than adequate for household needs	Two	0	2	0	No	Yes	Yes	No	No	No	Yes	Sometimes	Never	None	No		3	4	Baked bricks	Metal	Sand/soil				Yes	No	No		Never									Borrow a toilet close by		No		No					No	No	Yes	No	No	No	No	No	No	No	No	Yes	No							Less than 30mins	No		Piped outside dwelling		Less than 30mins	Bathing room (exterior)		Yes	No	Yes	No	No	Yes	No	Yes	No		No	No	No	No	Yes	No	No		No	No	No	No	No	Yes	No	No		Yes, gas powered lights	No	No			No			No	No							No									Less than once a week	Never	Less than once a week	Less than once a week	Never	Several times a week	Never	About once a week	Never	Less than once a week	Wash hands before eating		Never	Never	Sweep it into the bush		Separate plates	over 6 months	over 6 months	Hand feeding (other caregiver)		Other hospital (gov)		Other hospital (gov)		Other hospital (gov)		Other hospital (gov)		Other hospital (gov)		Yes							Yes	No	No	No	No	Yes	No	No	No	No	No	No	No	No										10
2019	11	HH436HK	3	0	0	0	3	1	30000	Yes	Yes	No	No	No	Yes	No	Yes	Yes	No	No	No	No	No	Yes	It was less than adequate for household needs	Four	0	1	1	No	No	Yes	No	Yes	No	No	Sometimes	Never	None	No		1	4	Baked bricks	Metal	Sand/soil				Yes	No	No		Never									Borrow a toilet close by		No		No					No	No	No	No	Yes	No	No	No	No	No	No	Yes	Yes	No	Yes	No	No	No	No	Less than 30mins	No		Tube well / borehole		Less than 30mins	Bathing room (exterior)		Yes	No	No	Yes	No	No	No	No	No		No	No	Yes	No	No	Yes	No		No	No	No	No	No	Yes	No	No		Yes, solar powered lights	No	No			Yes	Every time it rains	No	No	No							No									Less than once a week	Less than once a week	Less than once a week	Less than once a week	Daily	Never	Several times a week	Never	Less than once a week	About once a week	Wash with drinking water before eating		Never	Never	Nothing		Separate plates	over 6 months	over 6 months	Hand feeding (mother)		Other hospital (gov)		Other hospital (gov)		Other hospital (gov)		Other hospital (gov)		Other hospital (gov)		Yes							No
2019	11	HH415RK	1	0	0	1	2	1	40000	Yes	Yes	No	No	Yes	No	No	No	Yes	No	Yes	No	No	No	No	It was less than adequate for household needs	Three	0	0	0	No	Yes	Yes	No	Yes	No	Yes	Sometimes	Sometimes	None	No		3	3	Baked bricks	Metal	Cement				Yes	No	No		Never									Borrow a toilet close by		No		No					No	No	Yes	No	No	No	No	No	No	No	No	Yes	No							On premises	No		Piped outside dwelling		On premises	Bathing room (exterior)		Yes	No	No	Yes	Yes	Yes	No	Yes	No		No	No	No	No	Yes	No	No		No	No	No	Yes	No	No	No	No		No	No	No			No			No	No							No									Less than once a week	Never	Less than once a week	Less than once a week	Never	Never	Never	Never	Never	Less than once a week	Other	Wash them first Then put in a clean plate Then peel them After peeling then eat	Never	Never	Sweep it into the bush		Separate plates	over 6 months	over 6 months	Self-feeding with hands		Other hospital (gov)		Other hospital (gov)		Other hospital (gov)		Other hospital (gov)		Other hospital (gov)		Yes							Yes	No	No	No	No	Yes	No	No	No	No	No	No	No	No										13
2019	11	HH041IN	2	6	0	0	8	1	100000	Yes	Yes	No	Yes	Yes	No	No	Yes	No	No	No	No	No	No	No	It was just adequate for household needs	One (respondents)	0	1	0	No	Yes	Yes	No	No	No	Yes	Never	Never	None	No		3	3	Other	Metal	Cement	Plastered			No				Never									Wait till I get home		No		No					No	No	No	Yes	No	No	No	No	No	No	No	Yes	No							Less than 30mins	No		Public tap / Standpipe		Less than 30mins	Bathing room (exterior)		Yes	No	Yes	Yes	No	Yes	Yes	No	No		No	No	No	No	No	No	Yes	Basin	No	No	No	Yes	No	No	No	No		No	No	Yes	No	Yes	No			No	No							No									Less than once a week	Never	Less than once a week	Less than once a week	Never	Several times a week	Never	Several times a week	Less than once a week	Several times a week	Wash with drinking water before eating		Never	Never	Nothing		Shared plates	3  6 months	3  6 months	Hand feeding (mother)		Other hospital (private)		Other hospital (private)		Other hospital (private)		Other hospital (private)		Other hospital (private)		Yes							No
2019	11	HH042GN	2	2	0	1	5	2	50000	Yes	No	No	Yes	No	No	No	Yes	No	No	No	No	Yes	No	No	It was just adequate for household needs	Three	1	0	2	No	Yes	No	No	Yes	No	Yes	Never	Never	None	No		3	3	Baked bricks	Metal	Cement				Yes	No	Yes	3	Never									Wait till I get home		Yes	No	No					No	No	No	No	Yes	No	No	No	No	No	No	Yes	Yes	Yes	No	No	No	No	No	Less than 30mins	Yes	Tube well / borehole	Tube well / borehole		Less than 30mins	Bathing room (exterior)		Yes	No	No	Yes	No	Yes	No	No	No		No	No	No	No	No	Yes	No		No	No	No	Yes	No	No	No	No		No	No	No			No			No	No							No									Several times a week	Never	Several times a week	Several times a week	Never	Several times a week	Never	Several times a week	Several times a week	Several times a week	Peel skin before eating		Never	Never	Nothing		Separate plates	3  6 months	3  6 months	Hand feeding (mother)		Health centre (gov)		Health centre (gov)		Health centre (gov)		Health centre (gov)		Health centre (gov)		Yes							Yes	No	No	No	No	Yes	No	No	No	No	No	No	No	No										4
2019	11	HH043EN	1	1	0	0	2	0	70000	Yes	Yes	No	Yes	Yes	Yes	No	No	No	No	No	Yes	Yes	Yes	Yes	It was just adequate for household needs	Five	0	2	0	No	Yes	Yes	Yes	No	Yes	Yes	Never	Never	None	No		4	4	Unbaked bricks	Metal	Cement				Yes	No	Yes	4	Never									Wait till I get home		No		No					No	No	No	Yes	No	No	No	No	No	No	No	Yes	No							Less than 30mins	No		Public tap / Standpipe		Less than 30mins	Bathing room (exterior)		Yes	No	Yes	Yes	No	No	No	No	No		No	No	No	No	No	Yes	No		No	No	No	Yes	No	No	No	No		Yes, electric lights	Yes, mains electricity	No			No			No	No							No									Less than once a week	Never	About once a week	Less than once a week	Never	Several times a week	Never	Several times a week	Less than once a week	Several times a week	Peel skin before eating		Never	Never	Nothing		Separate plates	over 6 months	over 6 months	Hand feeding (mother)		Health centre (gov)		Health centre (gov)		Health centre (gov)		Health centre (gov)		Referral Hospital (QECH)		No	No		No		No		Yes	No	No	No	No	No	No	Yes	No	No	No	No	No	No												1
2019	11	HH2412C	1	2	0	0	3	1	30000	Yes	No	No	No	No	No	No	No	No	No	No	No	No	No	No	It was less than adequate for household needs	Three	0	1	0	No	No	No	No	No	No	No	Always	Always	None	No		1	4	Unbaked bricks	Thatch	Sand/soil				Yes	No	Yes	2	Most days	No	No	No	No	No	No	Yes	No	Borrow a toilet close by		No		No					No	No	No	No	Yes	No	No	No	No	No	No	Yes	No							Less than 30mins	No		Tube well / borehole		Less than 30mins	Bathing room (exterior)		No	No	No	Yes	No	No	No	No	No		No	No	No	No	No	Yes	No		No	No	No	No	No	Yes	No	No		No	No	No			No			No	No							Yes	No	No	Yes	No	No	No	No		Less than once a week	Never	Less than once a week	Less than once a week	Never	Daily	Never	Several times a week	Never	About once a week	Wash with drinking water before eating		Never	Sometimes	Nothing		Shared plates	over 6 months	3  6 months	Hand feeding (mother)		Health centre (gov)		Health centre (gov)		Health centre (gov)		Health centre (gov)		Health centre (gov)		Yes							Yes	No	Yes	No	No	No	No	No	No	No	No	No	No	No							2
2019	11	HH2420C	2	3	1	0	6	2	30000	Yes	No	No	No	No	Yes	No	No	No	No	No	No	No	No	No	It was more than adequate for household needs	One (respondents)	0	3	0	No	Yes	Yes	No	No	No	Yes	Never	Never	None	No		2	4	Baked bricks	Metal	Cement				Yes	No	Yes	3	At least once a week	No	No	No	No	No	No	No	Yes	Borrow a toilet close by		No		No					No	No	No	Yes	Yes	No	No	No	No	No	No	Yes	No							Less than 30mins	No		Tube well / borehole		Less than 30mins	Bathing room (exterior)		Yes	No	No	Yes	No	No	No	No	No		No	No	No	No	Yes	No	No		No	No	No	No	No	Yes	No	No		No	No	No			No			No	Yes	No	Yes	Yes	Yes	No		Yes	No	No	Yes	Yes	No	No	No		Less than once a week	Never	About once a week	Less than once a week	Less than once a week	Daily	Less than once a week	Less than once a week	Never	Several times a week	Wash with drinking water before eating		Never	Sometimes	Use it as manure		Separate plates	3  6 months	over 6 months	Hand feeding (mother)		Health centre (gov)		Health centre (gov)		Health centre (gov)		Health centre (gov)		Health centre (gov)		Yes							Yes	No	No	No	No	Yes	No	No	No	No	No	No	No	No										12
2019	11	HH243ZC	4	2	0	1	7	4	40000	Yes	No	No	Yes	Yes	No	No	Yes	No	Yes	No	Yes	Yes	Yes	No	It was just adequate for household needs	One (respondents)	0	2	0	No	No	Yes	No	No	No	Yes	Never	Never	None	No		2	4	Baked bricks	Metal	Cement				Yes	No	No		Never									Use public toilet		No		Yes	Washable nappies/cloth  faeces in toilet		In bucket by hand and water thrown in latrine		No	No	No	No	Yes	No	No	No	No	No	No	No	No							Less than 30mins	No		Tube well / borehole		Less than 30mins	Bathing room (exterior)		No	Yes	Yes	Yes	Yes	Yes	No	No	No		No	No	No	No	No	Yes	No		No	No	No	Yes	No	Yes	No	No		No	No	No			No			No	No							No									Less than once a week	Never	Less than once a week	Less than once a week	Never	Less than once a week	Never	Less than once a week	Never	Less than once a week	Wash with drinking water before eating		Never	Sometimes	Nothing		Separate plates	3  6 months	over 6 months	Hand feeding (mother)		Health centre (gov)		Health centre (gov)		Health centre (gov)		Health centre (gov)		Health centre (gov)		Yes							Yes	No	No	No	No	Yes	No	No	No	No	No	No	No	No										3
2020	1	HH044CN	3	1	0	0	4	1	100000	Yes	Yes	No	Yes	Yes	Yes	No	No	No	No	No	Yes	Yes	Yes	Yes	It was just adequate for household needs	One (respondents)	1	0	1	Yes	Yes	Yes	Yes	No	Yes	Yes	Never	Never	All members of the household	No		4	3	Baked bricks	Metal	Cement				Yes	No	No		Never									Wait till I get home		Yes	No	No					No	Yes	No	No	No	No	No	No	No	No	No	Yes	Yes	Yes	No	No	No	No	No	On premises	Yes	Piped into dwelling	Piped into dwelling		On premises	Bathing room (interior)		Yes	No	Yes	Yes	No	Yes	Yes	No	No		Yes	No	No	No	No	No	No		Yes	No	No	No	No	No	No	No		Yes, electric lights	Yes, mains electricity	No			No			No	No							No									About once a week	Never	Less than once a week	Never	Less than once a week	Several times a week	Several times a week	Never	Never	Never	Wash hands before eating		Never	Never	Nothing		Separate plates	3  6 months	3  6 months	Hand feeding (mother)		Health centre (private)		Health centre (private)		Health centre (private)		Health centre (private)		Health centre (private)		No	No		No		No		Yes	No	No	No	No	No	No	Yes	No	No	No	No	No	No												1
2020	1	HH045AN	4	2	0	0	6	1	150000	Yes	No	No	Yes	Yes	Yes	No	No	No	No	No	Yes	Yes	Yes	Yes	It was just adequate for household needs	One (respondents)	0	1	0	No	Yes	Yes	Yes	No	Yes	Yes	Never	Never	All members of the household	No		3	2	Baked bricks	Metal	Cement				Yes	No	No		Never									Wait till I get home		No		No					No	No	Yes	No	No	No	No	No	No	No	No	No	No							On premises	Yes	Piped outside dwelling	Piped into dwelling		On premises	Bathing room (interior)		Yes	Yes	Yes	No	Yes	No	No	No	No		Yes	No	No	No	No	No	No		Yes	No	No	No	No	No	No	No		Yes, electric lights	Yes, mains electricity	No			No			No	No							No									Several times a week	Never	Several times a week	Never	Never	Several times a week	Never	Several times a week	Never	Never	Wash hands before eating		Never	Never	Nothing		Separate plates	3  6 months	3  6 months	Hand feeding (mother)		Health centre (private)		Health centre (private)		Health centre (private)		Health centre (private)		Health centre (private)		No	No		No		No		No
2020	1	HH0468N	5	2	3	0	10	0	15000	Yes	No	Yes	Yes	No	No	No	No	No	No	No	No	No	No	No	It was less than adequate for household needs	Three	1	2	0	No	Yes	No	No	No	No	Yes	Sometimes	Sometimes	None	No		2	1	Unbaked bricks	Metal	Cement				Yes	No	Yes	2	Never									Wait till I get home		No		Yes	Washable nappies/cloth  faeces in toilet		In bucket by hand and water thrown in latrine		No	No	No	Yes	No	No	No	No	No	No	No	Yes	No							Less than 30mins	Yes	Public tap / Standpipe	Public tap / Standpipe		Less than 30mins	Bathing room (exterior)		Yes	No	No	No	No	Yes	No	No	No		No	No	No	No	No	Yes	No		No	No	No	Yes	No	No	No	No		Yes, electric lights	Yes, mains electricity	No			No			No	No							No									Never	Never	Less than once a week	Never	Never	Several times a week	Less than once a week	Never	Never	Never	Wash hands before eating		Never	Never	Nothing		Separate plates	3  6 months	3  6 months	Hand feeding (mother)		Health centre (gov)		Health centre (gov)		Health centre (gov)		Health centre (gov)		Health centre (gov)		No	No		No		No		No
2020	1	HH0476N	2	0	0	1	3	1	25000	Yes	Yes	Yes	No	Yes	No	No	No	Yes	No	No	No	No	No	No	It was less than adequate for household needs	Four	0	0	0	No	No	No	No	No	No	No	Sometimes	Sometimes	None	No		1	2	Unbaked bricks	Metal	Cement				Yes	No	Yes	3	Most days	No	No	No	No	No	No	Yes	No	Wait till I get home		No		Yes	Washable nappies/cloth  faeces washed off in bucket		In bucket by hand and water thrown in latrine		No	No	No	Yes	No	No	No	No	No	No	No	Yes	No							Less than 30mins	Yes	Public tap / Standpipe	Public tap / Standpipe		Less than 30mins	Bathing room (exterior)		Yes	Yes	No	Yes	Yes	Yes	No	No	No		No	No	No	No	No	Yes	No		No	No	No	Yes	No	No	No	No		Yes, electric lights	Yes, mains electricity	No			No			No	No							Yes	Yes	No	Yes	No	No	Yes	No		Less than once a week	Never	Less than once a week	Never	Never	Several times a week	Never	Less than once a week	Never	Several times a week	Wash with drinking water before eating		Never	Never	Nothing		Shared plates	less than 3 months	3  6 months	Hand feeding (mother)		Health centre (gov)		Health centre (gov)		Health centre (gov)		Health centre (gov)		Health centre (gov)		Yes							No
2020	1	HH244XC	6	2	0	0	8	1	140000	Yes	Yes	No	No	No	Yes	No	Yes	Yes	No	No	Yes	Yes	Yes	Yes	It was just adequate for household needs	Two	0	2	2	Yes	Yes	Yes	Yes	No	Yes	Yes	Never	Never	None	No		2	5	Baked bricks	Metal	Cement				Yes	No	No		Never									Wait till I get home		No		No					No	Yes	Yes	No	No	No	No	No	No	No	No	No	No							On premises	No		Piped into dwelling		On premises	Bathing room (interior)		No	No	No	Yes	No	No	No	No	No		Yes	No	No	No	No	No	No		No	No	No	No	No	Yes	No	No		Yes, electric lights	Yes, mains electricity	No			No			No	No							Yes	Yes	No	No	No	No	No	No		Less than once a week	Never	About once a week	Daily	Daily	Daily	Daily	Daily	Never	Several times a week	Wash with drinking water before eating		Never	Never	Put it in the refuse pit		Separate plates	over 6 months	over 6 months	Hand feeding (mother)		Private pharmacy / drug store		Private pharmacy / drug store		Private pharmacy / drug store		Private pharmacy / drug store		Other hospital (private)		Yes							Yes	No	No	No	No	Yes	No	No	Yes	No	Yes	No	No	No										8			20		2
2020	1	HH245VC	2	0	2	0	4	2	20000	Yes	No	No	No	Yes	No	Yes	Yes	No	Yes	No	No	No	No	Yes	It was less than adequate for household needs	More than 5	2	0	0	No	No	Yes	No	No	No	No	Sometimes	Sometimes	None	No		1	3	Unbaked bricks	Metal	Sand/soil				Yes	No	No		A few times a month	No	No	No	No	No	No	Yes	No	Use public toilet		No		No					No	No	No	No	Yes	No	No	No	No	No	No	Yes	No							More than 30mins	Yes	Surface water from river, lake or pond	Surface water from river, lake or pond		Less than 30mins	Bathing room (exterior)		Yes	No	No	Yes	No	Yes	No	Yes	No		No	No	No	No	Yes	No	No		No	No	No	No	No	Yes	No	No		No	No	No			No			No	Yes	Yes	No	Yes	Yes	No		Yes	Yes	Yes	Yes	Yes	No	No	No		Never	Less than once a week	Less than once a week	Less than once a week	Never	Less than once a week	Less than once a week	Less than once a week	Never	Several times a week	Wash with drinking water before eating		Never	Never	Nothing		Shared plates	over 6 months	over 6 months	Hand feeding (other caregiver)		Health centre (gov)		Health centre (gov)		Health centre (gov)		Health centre (gov)		Health centre (gov)		Yes							Yes	No	No	No	No	Yes	No	No	No	No	No	No	No	No										2
2020	1	HH246TC	3	4	0	0	7	1	40000	Yes	Yes	Yes	No	Yes	No	No	Yes	No	No	No	No	No	No	Yes	It was less than adequate for household needs	More than 5	0	4	1	No	Yes	Yes	No	Yes	No	Yes	Sometimes	Sometimes	None	No		3	5	Baked bricks	Metal	Cement				Yes	No	No		Never									Use public toilet		No		No					No	No	No	No	Yes	No	No	No	No	No	No	Yes	No							Less than 30mins	No		Tube well / borehole		Less than 30mins	Bathing room (exterior)		Yes	No	Yes	Yes	No	Yes	No	Yes	No		No	No	No	No	Yes	No	No		No	No	No	Yes	No	No	No	No		No	No	No			No			No	No							Yes	No	No	Yes	No	No	No	No		Less than once a week	Never	Less than once a week	Less than once a week	Less than once a week	Less than once a week	Less than once a week	Less than once a week	Less than once a week	Several times a week	Wash with drinking water before eating		Never	Never	Nothing		Shared plates	over 6 months	over 6 months	Hand feeding (mother)		Health centre (gov)		Nowhere		Health centre (gov)		Health centre (gov)		Health centre (gov)		Yes							No
2020	1	HH247RC	1	2	1	0	4	1	30000	Yes	No	Yes	No	No	No	No	Yes	No	No	No	Yes	No	No	No	It was less than adequate for household needs	One (respondents)	0	2	0	No	Yes	No	Yes	No	No	Yes	Sometimes	Often	None	No		2	3	Baked bricks	Metal	Cement				No				Most days	No	No	No	No	No	No	Yes	No	Wait till I get home		No		No					No	No	No	No	Yes	No	No	No	No	No	No	Yes	No							Less than 30mins	No		Tube well / borehole		Less than 30mins	Bathing room (exterior)		Yes	No	No	Yes	No	No	No	Yes	No		No	No	No	No	Yes	No	No		No	No	No	Yes	No	No	No	No		Yes, electric lights	Yes, mains electricity	No			No			No	Yes	No	Yes	No	No	No		Yes	Yes	No	Yes	No	No	No	No		Less than once a week	Never	Less than once a week	Less than once a week	Daily	Daily	About once a week	About once a week	Never	Several times a week	Wash hands before eating		Never	Never	Nothing		Shared plates	over 6 months	over 6 months	Hand feeding (mother)		Health centre (gov)		Health centre (gov)		Health centre (gov)		Health centre (gov)		Health centre (gov)		Yes							Yes	No	No	No	No	Yes	No	No	No	No	No	No	No	No										1
2020	1	HH0484N	4	2	0	0	6	0	200000	Yes	No	Yes	No	Yes	Yes	No	No	Yes	No	No	Yes	Yes	No	Yes	It was just adequate for household needs	More than 5	0	3	0	No	Yes	Yes	Yes	No	No	Yes	Never	Never	None	Yes	1	4	3	Other	Metal	Cement	Plastered			Yes	No	Yes	7	Never									Wait till I get home		No		No					No	No	No	Yes	No	No	No	No	No	No	No	Yes	No							Less than 30mins	No		Public tap / Standpipe		Less than 30mins	Bathing room (exterior)		Yes	No	Yes	No	No	Yes	No	Yes	No		No	No	No	No	No	Yes	No		No	No	No	Yes	No	No	No	No		Yes, electric lights	Yes, mains electricity	No			No			No	Yes	No	Yes	No	No	Yes	Kuvuwula mchenga	Yes	Yes	No	Yes	No	No	Yes	No		About once a week	About once a week	Less than once a week	Never	Never	Several times a week	Never	Several times a week	Never	Several times a week	Wash with drinking water before eating		Never	Never	Nothing		Shared plates	over 6 months	over 6 months	Hand feeding (mother)		Health centre (gov)		Health centre (gov)		Health centre (gov)		Health centre (gov)		Referral Hospital (QECH)		Yes							No
2020	1	HH248PC	3	3	0	0	6	2	24000	Yes	Yes	Yes	No	No	No	Yes	No	No	No	No	No	No	No	No	It was less than adequate for household needs	Two	0	3	0	No	No	Yes	No	No	No	No	Sometimes	Sometimes	None	No		1	3	Baked bricks	Metal	Cement				No				At least once a week	No	No	No	No	No	No	Yes	No	Borrow a toilet close by		No		No					No	No	No	No	Yes	No	No	No	No	No	No	No	No							More than 30mins	No		Tube well / borehole		More than 30mins	No bathroom		Yes	No	No	Yes	No	No	No	No	No		No	No	No	No	No	Yes	No		No	No	No	Yes	No	Yes	No	No		No	No	No			No			No	No							No									Less than once a week	Never	Less than once a week	Less than once a week	Never	Several times a week	Never	Several times a week	Never	Several times a week	Wash hands before eating		Never	Never	Put it in the refuse pit		Shared plates	over 6 months	3  6 months	Hand feeding (mother)		Health centre (gov)		Health centre (gov)		Health centre (gov)		Health centre (gov)		Health centre (gov)		Yes							No
2020	1	HH249NC	6	1	1	0	8	2	150000	Yes	No	No	No	No	Yes	No	No	No	No	No	Yes	Yes	Yes	Yes	It was just adequate for household needs	One (respondents)	0	1	1	No	Yes	Yes	Yes	No	Yes	Yes	Never	Never	None	No		4	6	Baked bricks	Metal	Cement				Yes	No	No		Never									Wait till I get home		No		Yes	Disposable nappies burned				No	Yes	Yes	No	No	No	No	No	No	No	No	Yes	No							On premises	No		Piped into dwelling		On premises	Bathing room (interior)		Yes	No	No	Yes	No	No	No	Yes	No		Yes	No	No	No	No	No	No		Yes	No	No	Yes	No	No	No	No		Yes, electric lights	Yes, mains electricity	No			No			No	No							Yes	Yes	No	No	No	No	No	No		Several times a week	Never	Less than once a week	About once a week	Daily	Less than once a week	Several times a week	Several times a week	Less than once a week	Never	Wash with drinking water before eating		Never	Never	Sweep it into the bush		Separate plates	3  6 months	over 6 months	Hand feeding (mother)		Health centre (gov)		Health centre (gov)		Health centre (gov)		Health centre (gov)		Health centre (gov)		Yes							Yes	No	No	No	No	Yes	No	Yes	No	No	No	No	No	No										21		1
2020	1	HH0492N	4	0	0	0	4	0	50000	Yes	No	No	Yes	No	Yes	No	No	No	No	No	Yes	Yes	Yes	No	It was just adequate for household needs	Two	0	0	1	No	No	Yes	No	No	No	Yes	Never	Never	None	No		2	2	Baked bricks	Metal	Cement				No				Never									Wait till I get home		Yes	No	No					No	No	No	No	No	No	No	No	No	Yes	No	Yes	No							On premises	Yes	Piped outside dwelling	Piped into dwelling		On premises	Bathing room (exterior)		Yes	No	Yes	Yes	No	No	No	No	No		No	No	No	No	No	Yes	No		No	No	No	Yes	No	No	No	No		Yes, electric lights	Yes, mains electricity	No			No			No	No							No									Several times a week	Never	Several times a week	Never	Never	Less than once a week	Never	Several times a week	Several times a week	Several times a week	Wash with drinking water before eating		Never	Never	Nothing		Separate plates	3  6 months	3  6 months	Hand feeding (mother)		Health centre (gov)		Health centre (gov)		Health centre (gov)		Health centre (gov)		Health centre (gov)		Yes							No
2020	1	HH050GN	2	0	0	0	2	1	50000	Yes	No	No	Yes	No	Yes	No	No	No	No	No	Yes	Yes	Yes	Yes	It was just adequate for household needs	Two	0	0	0	No	Yes	Yes	Yes	No	No	Yes	Never	Never	None	No		3	2	Unbaked bricks	Metal	Cement				Yes	No	Yes	2	Never									Wait till I get home		Yes	No	Yes	Disposable nappies collected				No	No	No	Yes	No	No	No	No	No	No	No	Yes	No							On premises	Yes	Public tap / Standpipe	Public tap / Standpipe		On premises	Bathing room (exterior)		Yes	No	Yes	Yes	Yes	Yes	Yes	No	No		No	No	No	No	No	Yes	No		Yes	No	No	Yes	No	No	No	No		Yes, electric lights	Yes, mains electricity	No			No			No	No							No									Less than once a week	Never	Less than once a week	Never	Never	Several times a week	Never	Never	Several times a week	Several times a week	Wash with drinking water before eating		Never	Never	Nothing		Separate plates	3  6 months	3  6 months	Hand feeding (mother)		Health centre (gov)		Health centre (gov)		Health centre (gov)		Health centre (gov)		Health centre (gov)		Yes							No
2020	1	HH051EN	2	1	0	0	3	1	30000	Yes	No	No	Yes	Yes	Yes	No	Yes	No	No	No	No	Yes	Yes	No	It was just adequate for household needs	One (respondents)	0	1	0	No	Yes	No	No	Yes	No	Yes	Never	Never	None	No		3	3	Unbaked bricks	Metal	Sand/soil				Yes	No	Yes	5	Never									Wait till I get home		No		No					No	No	No	Yes	No	No	No	No	No	No	No	Yes	No							Less than 30mins	No		Public tap / Standpipe		Less than 30mins	Bathing room (exterior)		Yes	No	No	Yes	No	Yes	No	Yes	No		No	No	No	No	No	Yes	No		No	No	No	No	No	Yes	No	No		Yes, electric lights	Yes, mains electricity	No			No			No	No							No									About once a week	Never	Less than once a week	Less than once a week	Never	Several times a week	Never	Less than once a week	Never	Several times a week	Wash with drinking water before eating		Never	Never	Nothing		Separate plates	over 6 months	over 6 months	Hand feeding (mother)		Health centre (gov)		Health centre (gov)		Health centre (gov)		Health centre (gov)		Health centre (gov)		Yes							No
2020	1	HH251ZC	2	0	0	0	2	1	35000	Yes	No	No	No	No	No	No	No	No	No	No	No	No	No	No	It was less than adequate for household needs	One (respondents)	0	0	0	No	Yes	Yes	No	No	No	No	Sometimes	Sometimes	None	No		1	2	Unbaked bricks	Metal	Sand/soil				Yes	No	No		Never									Wait till I get home		No		No					No	No	Yes	No	No	No	No	No	No	No	No	Yes	No							Less than 30mins	No		Piped outside dwelling		Less than 30mins	Bathing room (exterior)		Yes	No	No	Yes	No	Yes	No	No	No		No	No	No	No	Yes	No	No		No	No	No	No	No	Yes	No	No		No	No	No			No			No	No							Yes	Yes	No	No	No	No	No	No		Less than once a week	Less than once a week	Less than once a week	Less than once a week	Several times a week	Never	Less than once a week	Less than once a week	Never	Less than once a week	Wash hands before eating		Never	Never	Nothing		Shared plates	3  6 months	3  6 months	Hand feeding (mother)		Health centre (gov)		Private pharmacy / drug store		Private pharmacy / drug store		Health centre (gov)		Health centre (gov)		Yes							No
2020	1	HH2500C	2	1	1	0	4	1	30000	Yes	Yes	No	Yes	No	No	No	Yes	No	No	No	No	Yes	No	No	It was less than adequate for household needs	More than 5	0	1	0	No	No	Yes	No	No	No	Yes	Sometimes	Sometimes	None	No		2	4	Unbaked bricks	Metal	Sand/soil				No				Most days	No	No	No	Yes	No	No	No	Yes	Borrow a toilet close by		Yes	Yes	Yes	Washable nappies/cloth  faeces washed off in bucket		In bucket by hand and water thrown in latrine		No	No	No	No	Yes	No	No	No	No	No	No	Yes	No							Less than 30mins	No		Tube well / borehole		Less than 30mins	No bathroom		Yes	No	No	Yes	No	No	No	No	No		No	No	No	No	Yes	No	No		No	No	No	Yes	No	Yes	No	No		No	No	Yes	Yes	No	No			No	No							Yes	Yes	No	No	No	No	No	No		About once a week	Never	About once a week	Less than once a week	Several times a week	Several times a week	Several times a week	Several times a week	Never	About once a week	Wash hands before eating		Never	Never	Nothing		Separate plates	over 6 months	over 6 months	Hand feeding (mother)		Health centre (gov)		Health centre (gov)		Health centre (gov)		Health centre (gov)		Health centre (gov)		Yes							Yes	No	No	No	No	Yes	No	No	No	No	No	No	No	No										1
2020	1	HH439BK	3	1	0	0	4	0	46000	Yes	No	No	No	Yes	No	No	Yes	No	Yes	No	No	No	No	Yes	It was less than adequate for household needs	More than 5	0	2	1	No	Yes	Yes	No	Yes	Yes	No	Sometimes	Sometimes	None	Yes	1	2	4	Baked bricks	Metal	Cement				Yes	No	Yes	1	A few times a year	No	No	No	No	No	No	Yes	No	Urinate/defaecate in the open		No		Yes	Washable nappies/cloth  faeces washed off in bucket		In bucket by hand and water thrown in bushes		No	No	No	No	Yes	No	No	No	No	No	No	No	Yes	No	No	No	No	No	Yes	Less than 30mins	No		Tube well / borehole		Less than 30mins	No bathroom		Yes	Yes	No	Yes	Yes	No	Yes	Yes	No		No	No	No	No	Yes	No	No		No	No	No	No	No	Yes	No	No		Yes, gas powered lights	No	No			No			No	Yes	No	Yes	Yes	Yes	No		Yes	No	Yes	Yes	No	No	No	No		Never	Never	About once a week	About once a week	Never	Several times a week	Never	About once a week	Never	About once a week	Wash with drinking water before eating		Never	Never	Other (specify)	Give it to other people	Shared plates	3  6 months	over 6 months	Hand feeding (mother)		Health centre (gov)		Health centre (gov)		Health centre (gov)		Health centre (gov)		Other hospital (gov)		No	No		No		No		Yes	Yes	No	No	No	Yes	No	No	No	No	No	No	No	No				No	Yes	6				2
2020	1	HH440PK	2	0	1	0	3	0	10000	Yes	No	No	Yes	Yes	No	No	Yes	No	Yes	No	No	Yes	No	Yes	It was less than adequate for household needs	Three	0	0	0	No	No	Yes	No	Yes	No	No	Sometimes	Never	None	No		2	3	Baked bricks	Metal	Cement				Yes	No	Yes	2	Never									Borrow a toilet close by		Yes	Yes	No					No	No	No	No	Yes	No	No	No	No	No	No	Yes	No							Less than 30mins	No		Tube well / borehole		Less than 30mins	Bathing room (exterior)		Yes	Yes	No	Yes	Yes	No	No	Yes	No		No	No	No	No	Yes	No	No		No	No	No	Yes	No	Yes	No	No		Yes, gas powered lights	No	No			No			No	No							No									Never	Never	Less than once a week	Less than once a week	Never	About once a week	Never	Less than once a week	About once a week	About once a week	Wash with drinking water before eating		Never	Sometimes	Sweep it into the bush		Shared plates	over 6 months	over 6 months	Hand feeding (mother)		Health centre (gov)		Health centre (gov)		Health centre (gov)		Health centre (gov)		Other hospital (gov)		No	No		No		No		Yes	No	Yes	No	No	Yes	No	No	No	No	No	No	No	No							2			15
2020	1	HH442LK	2	0	0	1	3	0	28000	Yes	No	No	No	Yes	Yes	No	Yes	No	No	No	No	No	No	Yes	It was less than adequate for household needs	Three	0	0	0	No	Yes	Yes	No	No	No	Yes	Never	Never	None	No		4	3	Baked bricks	Metal	Cement				No				Never									Borrow a toilet close by		No		Yes	Washable nappies/cloth  faeces in toilet		In bucket by hand and water thrown in latrine		No	No	No	No	Yes	No	No	No	No	No	No	Yes	No							Less than 30mins	Yes	Tube well / borehole	Tube well / borehole		Less than 30mins	Bathing room (exterior)		Yes	No	No	Yes	No	No	Yes	Yes	No		No	No	No	No	Yes	No	No		No	No	No	No	Yes	No	No	No		No	No	No			No			No	No							No									Less than once a week	Never	Less than once a week	About once a week	Never	About once a week	Never	Less than once a week	Less than once a week	Less than once a week	Wash with drinking water before eating		Never	Never	Nothing		Shared plates	over 6 months	3  6 months	Hand feeding (other caregiver)		Health centre (gov)		Health centre (gov)		Health centre (gov)		Health centre (gov)		Other hospital (gov)		Yes							No
2020	1	HH441NK	3	0	1	0	4	0	30000	Yes	Yes	No	No	Yes	No	No	Yes	Yes	No	No	No	No	No	No	It was less than adequate for household needs	Four	0	0	1	No	Yes	Yes	No	Yes	No	No	Sometimes	Often	None	No		2	3	Baked bricks	Metal	Cement				Yes	No	Yes	2	At least once a week	No	No	No	No	No	No	Yes	No	Borrow a toilet close by		No		No					No	No	No	No	Yes	No	No	No	No	No	No	No	No							Less than 30mins	Yes	Tube well / borehole	Tube well / borehole		Less than 30mins	Bathing room (exterior)		Yes	No	No	Yes	No	Yes	No	Yes	No		No	No	No	No	Yes	No	No		No	No	No	No	Yes	No	No	No		No	No	No			No			No	No							Yes	No	No	No	No	Yes	No	No		About once a week	About once a week	Less than once a week	Never	Never	Less than once a week	Never	Less than once a week	Never	About once a week	Wash with drinking water before eating		Never	Sometimes	Use it as manure		Shared plates	3  6 months	over 6 months	Hand feeding (mother)		Health centre (gov)		Health centre (gov)		Health centre (gov)		Health centre (gov)		Other hospital (gov)		Yes							Yes	No	Yes	No	No	Yes	No	Yes	Yes	No	No	No	No	No							2			18		3	15
2020	1	HH443JK	2	0	1	1	4	0	20000	Yes	No	No	No	Yes	No	No	Yes	Yes	No	No	No	Yes	No	Yes	It was less than adequate for household needs	Two	0	1	0	No	Yes	Yes	No	Yes	No	No	Often	Sometimes	None	No		1	2	Baked bricks	Thatch	Sand/soil				Yes	No	No		Never									Borrow a toilet close by		No		Yes	Washable nappies/cloth  faeces in toilet		In bucket by hand and water thrown in latrine		No	No	No	No	Yes	No	No	No	No	No	No	Yes	Yes	No	Yes	No	No	No	No	Less than 30mins	Yes	Tube well / borehole	Tube well / borehole		Less than 30mins	Bathing room (exterior)		Yes	No	Yes	Yes	Yes	No	No	No	No		No	No	No	No	No	Yes	No		No	No	No	No	No	Yes	No	No		Yes, solar powered lights	No	No			No			No	No							Yes	No	No	No	No	Yes	No	No		Never	Less than once a week	About once a week	About once a week	About once a week	Less than once a week	About once a week	Less than once a week	About once a week	About once a week	Wash with drinking water before eating		Never	Sometimes	Use it as manure		Separate plates	3  6 months	3  6 months	Hand feeding (mother)		Other hospital (gov)		Other hospital (gov)		Other hospital (gov)		Other hospital (gov)		Other hospital (gov)		Yes							Yes	No	Yes	No	No	Yes	No	No	Yes	No	No	No	No	No							1			4			4
2020	1	HH447BK	2	1	0	0	3	0	10000	Yes	No	No	No	No	Yes	No	No	No	Yes	No	No	No	No	No	It was less than adequate for household needs	Four	0	0	0	No	Yes	Yes	No	Yes	No	Yes	Sometimes	Never	None	No		2	4	Baked bricks	Metal	Cement				Yes	No	No		Never									Borrow a toilet close by		No		No					No	No	No	No	Yes	No	No	No	No	No	No	Yes	No							More than 30mins	Yes	Tube well / borehole	Tube well / borehole		More than 30mins	Bathing room (exterior)		Yes	No	No	Yes	No	No	No	Yes	No		No	No	No	No	Yes	No	No		No	No	No	No	No	Yes	No	No		Yes, gas powered lights	No	No			No			No	No							No									About once a week	About once a week	About once a week	About once a week	Never	About once a week	Never	About once a week	Less than once a week	Several times a week	Wash with drinking water before eating		Never	Sometimes	Use it as manure		Shared plates	over 6 months	3  6 months	Hand feeding (other caregiver)		Other hospital (gov)		Other hospital (gov)		Other hospital (gov)		Other hospital (gov)		Other hospital (gov)		Yes							Yes	Yes	No	No	No	Yes	No	No	No	No	No	No	No	No				Yes	No	4				6
2020	1	HH4489K	3	1	0	0	4	0	5000	Yes	No	No	No	No	No	No	Yes	Yes	No	Yes	No	No	No	No	It was less than adequate for household needs	Four	0	1	1	No	No	No	No	Yes	No	No	Sometimes	Sometimes	None	No		2	3	Baked bricks	Metal	Cement				Yes	No	Yes	2	A few times a year	No	No	No	No	No	No	No	Yes	Urinate/defaecate in the open		No		No					No	No	No	No	Yes	No	No	No	No	No	No	Yes	Yes	No	No	No	No	No	Yes	Less than 30mins	No		Tube well / borehole		Less than 30mins	No bathroom		Yes	No	No	Yes	No	No	No	No	No		No	No	No	No	No	No	Yes	Just get water from stored items and is poured	No	No	No	No	No	Yes	No	No		Yes, gas powered lights	No	No			No			No	No							No									Less than once a week	Less than once a week	Never	Never	Several times a week	Several times a week	Never	About once a week	Never	Less than once a week	Wash with drinking water before eating		Never	Never	Nothing		Separate plates	over 6 months	over 6 months	Hand feeding (other caregiver)		Other hospital (gov)		Other hospital (gov)		Other hospital (gov)		Other hospital (gov)		Other hospital (gov)		No	No		No		No		No
2020	2	HH4497K	2	1	0	0	3	0	10000	Yes	Yes	No	Yes	No	No	No	Yes	Yes	No	No	No	No	No	No	It was less than adequate for household needs	Three	0	1	0	No	No	Yes	No	No	No	No	Sometimes	Never	None	Yes	1	2	4	Baked bricks	Metal	Cement				Yes	Yes	No		Never									Urinate/defaecate in the open		No		No					No	No	No	No	Yes	No	No	No	No	No	No	Yes	Yes	No	Yes	No	No	No	No	Less than 30mins	No		Tube well / borehole		Less than 30mins	No bathroom		Yes	No	Yes	Yes	No	No	No	No	No		No	No	No	No	No	No	Yes	Get water from the house	No	No	No	No	No	Yes	No	No		Yes, gas powered lights	No	No			No			Yes	No							Yes	No	No	No	No	Yes	No	No		Less than once a week	Less than once a week	Never	Never	Less than once a week	Less than once a week	Never	Less than once a week	Never	Never	Wash with drinking water before eating		Never	Sometimes	Use it as manure		Shared plates	over 6 months	over 6 months	Hand feeding (other caregiver)		Other hospital (gov)		Other hospital (gov)		Other hospital (gov)		Other hospital (gov)		Other hospital (gov)		No	No		No		No		Yes	Yes	No	No	No	Yes	No	No	No	No	No	No	No	No				Yes	No	2				10
2020	2	HH450LK	1	2	0	1	4	1	20000	Yes	No	No	No	No	No	No	Yes	No	No	Yes	No	No	No	Yes	It was less than adequate for household needs	More than 5	0	2	0	No	Yes	No	No	No	No	No	Sometimes	Sometimes	None	No		2	2	Baked bricks	Metal	Cement				Yes	No	No		Never									Wait till I get home		No		Yes	Washable nappies/cloth  faeces in toilet		In bucket by hand and water thrown in latrine		No	No	No	No	Yes	No	No	No	No	No	No	Yes	No							Less than 30mins	No		Tube well / borehole		Less than 30mins	Bathing room (exterior)		Yes	No	Yes	Yes	No	Yes	No	No	No		No	No	No	No	Yes	No	No		No	No	No	Yes	No	Yes	No	No		No	No	No			No			No	No							No									Less than once a week	Less than once a week	Less than once a week	Less than once a week	Never	Never	Never	Less than once a week	Less than once a week	Several times a week	Eat straight from the market		Never	Never	Use it as manure		Separate plates	over 6 months	over 6 months	Self-feeding with hands		Other hospital (gov)		Other hospital (gov)		Other hospital (gov)		Other hospital (gov)		Other hospital (gov)		Yes							Yes	No	Yes	No	Yes	Yes	No	No	No	No	No	No	No	No							1		1	3
2020	2	HH451JK	2	0	1	1	4	1	10000	Yes	No	No	No	No	No	No	No	No	Yes	Yes	No	No	No	No	It was less than adequate for household needs	More than 5	0	0	0	No	Yes	Yes	No	Yes	No	No	Sometimes	Sometimes	None	No		2	5	Cement / concrete	Metal	Sand/soil				Yes	No	No		At least once a week	No	No	No	No	No	No	Yes	No	Urinate/defaecate in the open		No		Yes	Washable nappies/cloth  faeces in toilet		In bucket by hand and water thrown in latrine		No	No	No	No	Yes	No	No	No	No	No	No	Yes	Yes	No	Yes	No	No	No	No	Less than 30mins	No		Tube well / borehole		Less than 30mins	Bathing room (exterior)		Yes	No	Yes	Yes	Yes	No	No	No	No		No	No	No	No	No	No	Yes	Bucket with tap	No	No	No	Yes	No	Yes	No	No		No	No	No			No			No	No							No									Less than once a week	Never	Less than once a week	Less than once a week	Never	Never	Never	Less than once a week	Never	Less than once a week	Wash with drinking water before eating		Never	Never	Nothing		Shared plates	over 6 months	over 6 months	Hand feeding (mother)		Other hospital (gov)		Other hospital (gov)		Other hospital (gov)		Other hospital (gov)		Other hospital (gov)		Yes							No
2020	2	HH452HK	2	3	1	0	6	0	15000	Yes	No	No	No	Yes	Yes	No	Yes	No	No	No	No	No	No	Yes	It was less than adequate for household needs	Four	0	3	0	No	Yes	Yes	No	Yes	No	No	Never	Sometimes	None	Yes	2	2	4	Baked bricks	Metal	Sand/soil				Yes	No	No		At least once a week	No	No	No	No	No	No	Yes	No	Borrow a toilet close by		No		No					No	No	No	No	Yes	No	No	No	No	No	No	Yes	Yes	No	Yes	No	No	No	No	More than 30mins	Yes	Tube well / borehole	Tube well / borehole		More than 30mins	Bathing room (exterior)		Yes	No	No	Yes	No	Yes	No	No	No		No	No	No	No	Yes	No	No		No	No	No	No	No	Yes	No	No		Yes, solar powered lights	No	No			No			No	No							Yes	No	No	No	No	Yes	No	No		Less than once a week	Less than once a week	Less than once a week	Less than once a week	Less than once a week	About once a week	Never	About once a week	Less than once a week	About once a week	Wash with drinking water before eating		Never	Sometimes	Use it as manure		Separate plates	3  6 months	3  6 months	Hand feeding (mother)		Other hospital (gov)		Other hospital (gov)		Other hospital (gov)		Other hospital (gov)		Other hospital (gov)		Yes							Yes	No	Yes	No	Yes	Yes	No	No	No	No	No	No	No	No							6		2	16
2020	2	HH052CN	2	1	0	0	3	1	70000	Yes	Yes	Yes	No	No	Yes	No	Yes	No	No	No	Yes	Yes	No	Yes	It was just adequate for household needs	Four	0	1	0	No	Yes	Yes	Yes	No	No	Yes	Never	Never	None	No		4	5	Unbaked bricks	Metal	Cement				Yes	No	Yes	4	Never									Borrow a toilet close by		No		No					No	No	No	Yes	No	No	No	No	No	No	Yes	Yes	No							On premises	No		Piped outside dwelling		On premises	Bathing room (exterior)		Yes	No	Yes	Yes	No	Yes	No	Yes	No		No	No	No	No	No	Yes	No		No	No	No	Yes	No	No	No	No		Yes, electric lights	Yes, mains electricity	No			No			No	No							No									About once a week	Never	Less than once a week	Less than once a week	Never	Several times a week	Never	Several times a week	Several times a week	Several times a week	Eat straight from the market		Never	Never	Nothing		Shared plates	3  6 months	3  6 months	Self-feeding with hands		Health centre (gov)		Health centre (gov)		Health centre (gov)		Health centre (gov)		Health centre (gov)		Yes							Yes	No	No	No	No	Yes	No	No	No	No	No	No	Yes	No										20
2020	2	HH053AN	2	0	0	1	3	1	50000	Yes	No	Yes	No	No	Yes	No	Yes	No	No	No	No	No	Yes	No	It was just adequate for household needs	Three	0	0	0	No	No	No	No	No	No	Yes	Sometimes	Sometimes	None	No		2	2	Baked bricks	Metal	Cement				Yes	No	Yes	3	Never									Wait till I get home		Yes	No	Yes	Disposable nappies collected				No	No	Yes	No	No	No	No	No	No	No	No	Yes	No							Less than 30mins	Yes	Piped outside dwelling	Piped outside dwelling		Less than 30mins	Bathing room (exterior)		Yes	Yes	No	Yes	No	Yes	No	No	No		No	No	No	No	No	Yes	No		No	No	No	Yes	No	No	No	No		Yes, electric lights	Yes, mains electricity	No			No			No	No							No									About once a week	Never	About once a week	Never	Several times a week	Less than once a week	Never	About once a week	Never	About once a week	Wash hands before eating		Never	Never	Nothing		Separate plates	3  6 months	3  6 months	Hand feeding (mother)		Health centre (gov)		Health centre (gov)		Health centre (gov)		Health centre (gov)		Health centre (gov)		Yes							No
2020	2	HH0556N	1	1	0	0	2	0	50000	Yes	No	No	Yes	Yes	Yes	No	Yes	No	No	No	Yes	Yes	No	No	It was less than adequate for household needs	Two	0	1	0	No	No	Yes	Yes	No	No	Yes	Sometimes	Sometimes	None	No		3	3	Unbaked bricks	Metal	Cement				No				Never									Wait till I get home		No		No					No	No	No	Yes	No	No	No	No	No	No	No	Yes	No							Less than 30mins	No		Public tap / Standpipe		Less than 30mins	No bathroom		Yes	No	No	Yes	No	Yes	No	No	No		No	No	No	No	No	Yes	No		Yes	No	No	Yes	No	No	No	No		Yes, electric lights	Yes, mains electricity	No			No			No	No							No									Less than once a week	Less than once a week	Less than once a week	Less than once a week	Never	Several times a week	Never	About once a week	Never	Several times a week	Wash with drinking water before eating		Never	Never	Nothing		Shared plates	over 6 months	over 6 months	Hand feeding (mother)		Health centre (gov)		Health centre (gov)		Health centre (gov)		Health centre (gov)		Health centre (gov)		Yes							Yes	No	No	No	No	No	No	No	No	No	No	No	Yes	No
2020	2	HH252XC	2	0	1	1	4	1	60000	Yes	No	Yes	No	No	Yes	No	No	No	No	No	No	No	No	Yes	It was just adequate for household needs	Three	0	0	0	No	Yes	Yes	Yes	No	No	Yes	Sometimes	Never	None	No		1	3	Baked bricks	Metal	Cement				Yes	No	No		Never									Borrow a toilet close by		No		Yes	Washable nappies/cloth  faeces washed off in bucket		In bucket by hand and water thrown in latrine		No	No	No	Yes	Yes	No	No	No	No	No	No	Yes	No							Less than 30mins	No		Tube well / borehole		Less than 30mins	Bathing room (exterior)		No	No	No	Yes	Yes	No	No	Yes	No		No	No	No	No	Yes	No	No		No	No	No	Yes	No	No	No	No		Yes, electric lights	Yes, mains electricity	No			No			No	No							Yes	No	No	Yes	No	No	No	No		Less than once a week	Never	Less than once a week	Less than once a week	Less than once a week	Less than once a week	Less than once a week	Less than once a week	Never	About once a week	Wash hands before eating		Never	Never	Nothing		Separate plates	over 6 months	over 6 months	Hand feeding (mother)		Health centre (gov)		Private pharmacy / drug store		Private pharmacy / drug store		Health centre (gov)		Health centre (gov)		Yes							No
2020	2	HH253VC	2	2	1	1	6	1	30000	Yes	No	No	No	No	No	No	No	No	No	No	No	No	No	No	It was less than adequate for household needs	Two	0	3	0	No	No	Yes	No	No	No	No	Often	Often	None	No		1	3	Unbaked bricks	Thatch	Sand/soil				Yes	Yes	Yes	2	At least once a week	No	No	No	No	No	No	Yes	No	Borrow a toilet close by		No		Yes	Washable nappies/cloth  faeces washed off in bucket		In bucket by hand and water thrown in bushes		No	No	No	No	Yes	No	No	No	No	No	No	Yes	No							Less than 30mins	No		Surface water from river, lake or pond		Less than 30mins	Bathing room (exterior)		No	No	No	Yes	No	No	Yes	Yes	No		No	No	No	No	Yes	No	No		No	No	No	Yes	No	Yes	No	No		No	No	No			No			No	Yes	Yes	Yes	Yes	Yes	No		Yes	Yes	No	Yes	Yes	No	No	No		Less than once a week	Never	Less than once a week	Less than once a week	Daily	Less than once a week	Less than once a week	About once a week	Never	Less than once a week	Wash hands before eating		Never	Never	Nothing		Shared plates	3  6 months	3  6 months	Hand feeding (mother)		Health centre (gov)		Health centre (gov)		Health centre (gov)		Health centre (gov)		Health centre (gov)		Yes							No
2020	2	HH254TC	2	2	0	0	4	1	26000	Yes	No	No	No	No	No	No	No	No	No	No	No	No	No	No	It was less than adequate for household needs	Three	0	1	0	No	No	Yes	No	No	No	No	Often	Often	None	No		1	3	Unbaked bricks	Thatch	Sand/soil				Yes	No	No		Never									Borrow a toilet close by		No		No					No	No	No	No	Yes	No	No	No	No	No	No	Yes	No							Less than 30mins	Yes	Surface water from river, lake or pond	Surface water from river, lake or pond		Less than 30mins	Bathing room (exterior)		Yes	No	No	Yes	No	No	No	No	No		No	No	No	No	Yes	No	No		No	No	No	No	No	Yes	No	No		No	No	No			No			No	Yes	Yes	Yes	Yes	Yes	No		Yes	No	No	Yes	Yes	No	No	No		Less than once a week	Less than once a week	Less than once a week	Less than once a week	Daily	Less than once a week	Less than once a week	Less than once a week	Never	About once a week	Wash hands before eating		Never	Never	Nothing		Shared plates	3  6 months	3  6 months	Self-feeding with spoon		Health centre (gov)		Health centre (gov)		Health centre (gov)		Health centre (gov)		Health centre (gov)		Yes							No
2020	2	HH255RC	2	1	0	0	3	1	70000	Yes	No	No	No	Yes	Yes	No	Yes	No	Yes	No	Yes	Yes	No	Yes	It was less than adequate for household needs	Four	0	1	1	No	No	Yes	Yes	No	No	Yes	Often	Often	None	No		3	4	Baked bricks	Metal	Cement				Yes	No	No		Never									Borrow a toilet close by		No		No					No	No	No	No	Yes	No	No	No	No	No	No	Yes	No							Less than 30mins	No		Tube well / borehole		Less than 30mins	Bathing room (interior)		Yes	No	Yes	Yes	No	Yes	No	Yes	No		No	No	No	No	Yes	No	No		No	No	No	Yes	No	No	No	No		Yes, electric lights	Yes, mains electricity	Yes	Yes	No	No			Yes	No							No									About once a week	About once a week	About once a week	About once a week	Never	Less than once a week	Less than once a week	Less than once a week	Several times a week	Several times a week	Wash with drinking water before eating		Never	Sometimes	Use it as manure		Separate plates	over 6 months	over 6 months	Hand feeding (mother)		Health centre (gov)		Health centre (gov)		Health centre (gov)		Health centre (gov)		Health centre (gov)		Yes							Yes	No	No	No	No	Yes	No	No	No	No	No	No	No	No										6
2020	2	HH0548N	2	1	1	0	4	1	45000	Yes	No	Yes	Yes	No	Yes	No	Yes	No	No	No	Yes	Yes	Yes	Yes	It was more than adequate for household needs	One (respondents)	0	0	1	No	Yes	Yes	Yes	No	Yes	Yes	Never	Never	All members of the household	No		3	3	Baked bricks	Metal	Cement				Yes	No	No		Never									Wait till I get home		Yes	No	Yes	Disposable nappies collected				No	No	Yes	No	No	No	No	No	No	No	No	Yes	No							Less than 30mins	Yes	Piped outside dwelling	Piped outside dwelling		Less than 30mins	Bathing room (exterior)		Yes	No	Yes	Yes	No	Yes	No	No	No		No	No	No	No	No	Yes	No		No	No	No	Yes	No	No	No	No		Yes, electric lights	Yes, mains electricity	No			No			No	No							No									Several times a week	Never	Several times a week	Several times a week	Several times a week	Several times a week	Never	Several times a week	Several times a week	Several times a week	Wash hands before eating		Never	Never	Nothing		Separate plates	3  6 months	3  6 months	Hand feeding (mother)		Other hospital (private)		Other hospital (private)		Other hospital (private)		Other hospital (private)		Other hospital (private)		Yes							Yes	No	No	No	No	No	No	Yes	No	No	No	No	No	No												1
2020	2	HH0564N	3	0	0	1	4	1	80000	Yes	Yes	Yes	Yes	No	Yes	No	No	No	No	No	Yes	Yes	No	Yes	It was less than adequate for household needs	Two	0	0	0	No	Yes	Yes	Yes	No	No	No	Sometimes	Sometimes	None	Yes	3	2	2	Baked bricks	Metal	Cement				Yes	No	No		Never									Wait till I get home		Yes	No	No					No	No	Yes	No	No	No	No	No	No	No	No	Yes	No							On premises	Yes	Piped outside dwelling	Piped outside dwelling		On premises	Bathing room (exterior)		Yes	No	No	Yes	No	Yes	No	No	No		No	No	No	No	No	Yes	No		No	No	No	No	Yes	No	No	No		Yes, electric lights	Yes, mains electricity	No			No			No	No							No									Less than once a week	Never	Less than once a week	Never	Less than once a week	Less than once a week	Never	Less than once a week	Less than once a week	Several times a week	Wash hands before eating		Never	Never	Nothing		Separate plates	3  6 months	3  6 months	Hand feeding (mother)		Health centre (gov)		Health centre (gov)		Health centre (gov)		Health centre (gov)		Health centre (gov)		Yes							No
2020	2	HH0572N	2	0	0	0	2	1	30000	Yes	No	No	Yes	Yes	No	No	Yes	Yes	No	No	No	Yes	No	No	It was just adequate for household needs	One (respondents)	0	0	0	No	Yes	Yes	No	No	No	No	Sometimes	Sometimes	None	No		2	3	Unbaked bricks	Metal	Cement				Yes	No	No		Never									Wait till I get home		No		No					No	No	No	Yes	No	No	No	No	No	No	No	Yes	No							Less than 30mins	No		Public tap / Standpipe		Less than 30mins	Bathing room (exterior)		Yes	No	No	No	No	Yes	Yes	No	No		No	No	No	No	No	Yes	No		No	No	No	Yes	No	No	No	No		No	No	Yes	No	Yes	No			No	No							No									Less than once a week	Less than once a week	Less than once a week	Less than once a week	Less than once a week	Less than once a week	Less than once a week	Less than once a week	Never	Several times a week	Wash with drinking water before eating		Never	Never	Nothing		Separate plates	over 6 months	over 6 months	Hand feeding (mother)		Health centre (gov)		Health centre (gov)		Health centre (gov)		Health centre (gov)		Health centre (gov)		Yes							Yes	No	No	No	No	Yes	No	Yes	No	No	No	No	Yes	No										3		1
2020	2	HH256PC	2	1	0	1	4	1	20000	Yes	No	No	No	No	No	No	No	No	No	No	No	No	No	No	It was less than adequate for household needs	One (respondents)	0	0	0	No	No	Yes	No	Yes	No	No	Often	Often	None	No		2	2	Unbaked bricks	Thatch	Sand/soil				Yes	No	Yes	1	A few times a month	No	No	No	No	No	No	Yes	No	Borrow a toilet close by		No		Yes	Washable nappies/cloth  faeces in toilet		In bucket by hand and water thrown in latrine		No	No	No	No	Yes	No	No	No	No	No	No	Yes	No							Less than 30mins	No		Tube well / borehole		Less than 30mins	Bathing room (exterior)		Yes	No	No	Yes	No	No	No	Yes	No		No	No	No	No	Yes	No	No		No	No	No	Yes	No	Yes	No	No		No	No	No			No			No	No							Yes	No	No	Yes	No	No	No	No		Less than once a week	Never	Less than once a week	Less than once a week	Daily	Less than once a week	Less than once a week	Less than once a week	Less than once a week	About once a week	Wash hands before eating		Never	Never	Nothing		Shared plates	over 6 months	over 6 months	Hand feeding (other caregiver)		Health centre (gov)		Health centre (gov)		Health centre (gov)		Health centre (gov)		Health centre (gov)		Yes							No
2020	2	HH257NC	3	3	1	0	7	1	30000	Yes	Yes	Yes	No	Yes	No	No	Yes	No	No	No	Yes	Yes	Yes	No	It was less than adequate for household needs	One (respondents)	1	2	1	No	Yes	Yes	Yes	No	Yes	Yes	Never	Never	None	No		3	5	Baked bricks	Metal	Cement				Yes	No	Yes	2	Never									Use public toilet		No		No					No	No	No	No	Yes	No	No	No	No	No	No	Yes	No							Less than 30mins	No		Tube well / borehole		Less than 30mins	Bathing room (exterior)		Yes	No	No	Yes	No	No	No	No	No		No	No	No	No	Yes	Yes	No		No	No	No	Yes	No	Yes	No	No		Yes, electric lights	Yes, mains electricity	No			No			Yes	Yes	No	Yes	No	Yes	No		No									Less than once a week	Never	Less than once a week	Less than once a week	Never	Less than once a week	Never	Less than once a week	Less than once a week	Several times a week	Wash with drinking water before eating		Sometimes	Sometimes	Use it as manure		Shared plates	over 6 months	over 6 months	Hand feeding (mother)		Health centre (gov)		Health centre (gov)		Health centre (gov)		Health centre (gov)		Health centre (gov)		Yes							No
2020	2	HH259JC	5	2	0	1	8	2	50000	Yes	No	No	No	No	No	No	No	No	No	No	No	No	No	No	It was less than adequate for household needs	One (respondents)	1	2	0	No	No	Yes	No	No	No	No	Often	Often	None	No		1	4	Baked bricks	Metal	Sand/soil				Yes	No	No		A few times a month	No	No	No	No	No	No	Yes	No	Borrow a toilet close by		No		Yes	Washable nappies/cloth  faeces washed off in bucket		In bucket by hand and water thrown in latrine		No	No	No	No	Yes	No	No	No	No	No	No	Yes	No							Less than 30mins	No		Tube well / borehole		Less than 30mins	Bathing room (exterior)		No	Yes	No	Yes	Yes	No	No	Yes	No		No	No	No	No	Yes	No	No		No	No	No	No	No	Yes	No	No		No	No	Yes	No	No	No			No	Yes	No	No	Yes	Yes	No		Yes	No	Yes	Yes	No	No	No	No		Less than once a week	Never	Less than once a week	Less than once a week	Daily	Less than once a week	Less than once a week	Daily	Never	About once a week	Wash hands before eating		Never	Never	Nothing		Separate plates	over 6 months	over 6 months	Hand feeding (mother)		Health centre (gov)		Health centre (gov)		Health centre (gov)		Health centre (gov)		Health centre (gov)		Yes							No
2020	2	HH0580N	2	0	0	1	3	2	100000	Yes	Yes	No	Yes	Yes	No	No	Yes	No	No	No	No	Yes	No	Yes	It was just adequate for household needs	One (respondents)	0	0	1	No	No	Yes	No	No	No	Yes	Never	Never	None	Yes	2	3	3	Unbaked bricks	Metal	Sand/soil				Yes	No	Yes	3	Never									Wait till I get home		No		Yes	Washable nappies/cloth  faeces washed off in bucket		In bucket by hand and water thrown in latrine		No	No	No	Yes	No	No	No	No	No	No	No	Yes	No							Less than 30mins	No		Public tap / Standpipe		Less than 30mins	Bathing room (exterior)		Yes	Yes	No	Yes	Yes	Yes	Yes	No	No		No	No	No	No	Yes	Yes	No		No	No	No	Yes	No	No	No	No		No	No	Yes	No	Yes	No			No	No							Yes	Yes	No	No	No	No	No	No		About once a week	Never	About once a week	Never	Never	Less than once a week	Less than once a week	Less than once a week	Never	Several times a week	Wash with drinking water before eating		Never	Never	Nothing		Separate plates	over 6 months	over 6 months	Hand feeding (other caregiver)		Health centre (gov)		Health centre (gov)		Health centre (gov)		Health centre (gov)		Health centre (gov)		Yes							No
2020	2	HH059ZN	3	2	0	0	5	1	15000	Yes	No	No	Yes	Yes	No	No	Yes	Yes	No	No	Yes	Yes	Yes	Yes	It was less than adequate for household needs	One (respondents)	0	2	0	No	Yes	Yes	Yes	No	No	Yes	Sometimes	Sometimes	None	Yes	1	2	6	Unbaked bricks	Metal	Cement				Yes	No	No		Never									Wait till I get home		No		No					No	Yes	No	No	No	No	No	No	No	No	No	Yes	No							On premises	No		Piped into dwelling		On premises	Bathing room (exterior)		Yes	No	Yes	Yes	No	No	No	Yes	No		No	No	No	No	No	Yes	No		No	No	No	Yes	No	No	No	No		No	No	No			No			No	No							No									Less than once a week	Never	Less than once a week	Less than once a week	Never	Several times a week	Less than once a week	Less than once a week	Never	Several times a week	Wash with drinking water before eating		Never	Never	Nothing		Separate plates	over 6 months	over 6 months	Hand feeding (mother)		Health centre (gov)		Health centre (gov)		Health centre (gov)		Health centre (gov)		Health centre (gov)		Yes							Yes	No	No	No	No	Yes	No	No	No	No	No	No	No	No										4
2020	2	HH4593K	2	2	0	0	4	0	10000	Yes	No	No	Yes	No	Yes	No	Yes	No	No	No	No	No	No	Yes	It was less than adequate for household needs	Five	0	1	0	No	No	No	No	Yes	No	No	Sometimes	Never	None	No		2	3	Baked bricks	Thatch	Sand/soil				No				Never									Borrow a toilet close by		No		No					No	No	No	No	Yes	No	No	No	No	No	No	No	Yes	No	Yes	No	No	No	No	More than 30mins	No		Tube well / borehole		More than 30mins	No bathroom		Yes	Yes	No	Yes	No	Yes	No	Yes	No		No	No	No	No	No	Yes	No		No	No	No	No	No	Yes	No	No		Yes, gas powered lights	No	No			No			No	No							No									Less than once a week	Never	Less than once a week	About once a week	Less than once a week	Less than once a week	Several times a week	About once a week	Never	About once a week	Wash with drinking water before eating		Never	Sometimes	Use it as manure		Shared plates	over 6 months	over 6 months	Hand feeding (mother)		Other hospital (gov)		Other hospital (gov)		Other hospital (gov)		Other hospital (gov)		Other hospital (gov)		Yes							Yes	No	No	No	No	Yes	No	No	No	No	No	No	No	No										6
2020	2	HH455BK	2	0	1	0	3	0	250000	Yes	No	No	Yes	No	No	No	Yes	Yes	Yes	No	No	No	No	No	It was less than adequate for household needs	Four	0	0	0	No	No	No	No	No	No	No	Sometimes	Sometimes	None	Yes	2	1	1	Baked bricks	Thatch	Sand/soil				No				A few times a year	No	No	No	No	No	No	Yes	Yes	Use public toilet		Yes	No	No					No	No	Yes	No	No	No	No	No	No	No	No	Yes	No							More than 30mins	No		Piped outside dwelling		More than 30mins	No bathroom		Yes	No	No	No	No	No	No	No	No		No	No	No	No	No	Yes	No		No	No	No	No	No	Yes	No	No		Yes, gas powered lights	No	No			No			No	No							No									Never	Never	Never	Less than once a week	Never	Several times a week	Never	About once a week	Never	Several times a week	Wash with drinking water before eating		Never	Never	Nothing		Shared plates	over 6 months	over 6 months	Hand feeding (other caregiver)		Other hospital (gov)		Other hospital (gov)		Other hospital (gov)		Other hospital (gov)		Other hospital (gov)		No	No		No		No		No
2020	2	HH454DK	2	2	1	1	6	0	10000	Yes	No	No	Yes	No	No	Yes	Yes	No	Yes	No	No	Yes	No	No	It was less than adequate for household needs	Three	0	2	0	No	Yes	Yes	No	No	No	No	Sometimes	Sometimes	None	No		2	4	Baked bricks	Metal	Sand/soil				No				A few times a month	No	No	No	No	No	No	Yes	Yes	Borrow a toilet close by		No		Yes	Other	Washable nappies cloth are decanted into a certain ditch near the house since there is no toilet			No	No	Yes	No	No	No	No	No	No	No	No	Yes	No							More than 30mins	No		Piped outside dwelling		More than 30mins	Bathing room (exterior)		Yes	No	No	Yes	Yes	No	Yes	No	No		No	No	No	No	Yes	No	No		No	No	No	No	No	Yes	No	No		Yes, gas powered lights	No	No			No			No	No							No									Never	Several times a week	Less than once a week	Never	Never	Several times a week	Never	Less than once a week	Less than once a week	About once a week	Wash with drinking water before eating		Never	Never	Sweep it into the bush		Shared plates	over 6 months	over 6 months	Hand feeding (mother)		Other hospital (gov)		Other hospital (gov)		Other hospital (gov)		Other hospital (gov)		Other hospital (gov)		No	No		No		No		Yes	No	No	No	Yes	No	No	No	No	No	No	No	No	No									3
2020	2	HH258LC	3	6	0	0	9	0	6000	Yes	No	No	No	No	No	No	No	No	No	No	No	Yes	Yes	No	It was just adequate for household needs	Three	0	5	1	No	No	Yes	No	No	No	Yes	Never	Sometimes	None	No		1	4	Baked bricks	Metal	Cement				Yes	No	Yes	2	At least once a week	No	No	No	No	No	No	Yes	No	Borrow a toilet close by		No		No					No	No	No	No	Yes	No	No	No	No	No	No	Yes	No							Less than 30mins	No		Tube well / borehole		Less than 30mins	Bathing room (exterior)		Yes	No	No	Yes	No	No	No	No	No		No	No	No	No	No	Yes	No		No	No	No	No	No	Yes	No	No		No	No	No			No			No	Yes	No	Yes	Yes	Yes	No		Yes	Yes	Yes	Yes	No	No	No	No		Less than once a week	Never	Less than once a week	Less than once a week	Daily	Less than once a week	Less than once a week	Daily	Never	Several times a week	Wash hands before eating		Never	Never	Nothing		Shared plates	3  6 months	over 6 months	Hand feeding (mother)		Health centre (gov)		Health centre (gov)		Health centre (gov)		Health centre (gov)		Health centre (gov)		Yes							Yes	No	Yes	No	No	No	No	No	No	No	No	No	No	No							2
2020	2	HH4577K	2	3	1	0	6	0	3000	Yes	No	No	Yes	No	Yes	No	Yes	No	Yes	No	No	No	No	No	It was less than adequate for household needs	Four	1	3	0	No	Yes	No	No	Yes	No	No	Often	Sometimes	None	No		1	2	Baked bricks	Thatch	Sand/soil				Yes	No	Yes	3	At least once a week	No	No	No	No	No	No	Yes	No	Use public toilet		No		No					No	No	Yes	No	No	No	No	No	No	No	No	Yes	No							Less than 30mins	No		Piped outside dwelling		Less than 30mins	No bathroom		Yes	No	No	Yes	No	No	Yes	Yes	No		No	No	No	No	No	Yes	No		No	No	No	No	No	Yes	No	No		Yes, gas powered lights	No	No			No			Yes	No							No									Never	Less than once a week	About once a week	Never	Never	Several times a week	Never	Less than once a week	Never	Less than once a week	Wash with drinking water before eating		Never	Never	Nothing		Shared plates	over 6 months	over 6 months	Hand feeding (mother)		Other hospital (gov)		Other hospital (gov)		Other hospital (gov)		Other hospital (gov)		Other hospital (gov)		No	No		No		No		No
2020	2	HH4585K	3	0	1	1	5	0	15000	Yes	No	No	No	Yes	No	No	Yes	Yes	Yes	No	No	No	No	No	It was just adequate for household needs	Three	1	0	0	No	No	Yes	No	No	No	No	Sometimes	Often	None	No		2	3	Unbaked bricks	Thatch	Sand/soil				No				At least once a week	No	No	No	No	No	No	No	Yes	Use public toilet		No		Yes	Washable nappies/cloth  faeces washed off in bucket		In bucket by hand and water thrown in latrine		No	No	Yes	No	No	No	No	No	No	No	No	Yes	No							Less than 30mins	No		Piped outside dwelling		Less than 30mins	Bathing room (exterior)		Yes	Yes	Yes	Yes	Yes	Yes	No	Yes	No		No	No	Yes	No	Yes	Yes	No		No	No	No	Yes	No	No	No	No		Yes, gas powered lights	No	No			Yes	Once a year	Yes	No	No							Yes	No	No	Yes	No	No	No	No		Never	Never	Less than once a week	About once a week	Several times a week	About once a week	Less than once a week	Less than once a week	About once a week	About once a week	Wash with drinking water before eating		Never	Never	Sweep it into the bush		Shared plates	over 6 months	over 6 months	Hand feeding (mother)		Other hospital (gov)		Other hospital (gov)		Other hospital (gov)		Other hospital (gov)		Other hospital (gov)		No	No		No		No		Yes	No	No	No	No	Yes	No	No	No	No	No	No	No	No										3
2020	3	HH460HK	2	0	1	1	4	0	30000	Yes	No	No	Yes	Yes	Yes	No	Yes	No	No	No	No	Yes	No	No	It was just adequate for household needs	Three	1	0	0	No	No	Yes	No	Yes	No	Yes	Sometimes	Sometimes	None	Yes	1	3	3	Baked bricks	Metal	Cement				Yes	No	No		Never									Borrow a toilet close by		No		Yes	Washable nappies/cloth  faeces washed off in bucket		In bucket by hand and water thrown in latrine		No	No	No	Yes	No	No	No	No	No	No	No	Yes	No							More than 30mins	No		Public tap / Standpipe		More than 30mins	Bathing room (exterior)		Yes	No	Yes	Yes	No	Yes	No	No	No		No	No	No	No	No	Yes	No		No	No	No	No	No	Yes	No	No		Yes, gas powered lights	No	No			No			No	No							No									Less than once a week	About once a week	Less than once a week	Several times a week	About once a week	Less than once a week	Several times a week	About once a week	Never	Less than once a week	Wash with drinking water before eating		Never	Sometimes	Use it as manure		Shared plates	over 6 months	over 6 months	Hand feeding (mother)		Other hospital (gov)		Other hospital (gov)		Other hospital (gov)		Other hospital (gov)		Other hospital (gov)		Yes							Yes	No	Yes	No	No	No	No	No	No	No	No	No	No	No							5
2020	2	HH4569K	2	1	1	0	4	1	25000	Yes	Yes	No	No	Yes	Yes	No	Yes	No	No	No	No	No	No	Yes	It was less than adequate for household needs	Four	2	0	1	No	No	No	No	Yes	No	No	Never	Never	None	No		2	4	Baked bricks	Metal	Sand/soil				No				Most days	No	No	No	No	No	No	Yes	No	Borrow a toilet close by		No		No					No	No	No	No	Yes	No	No	No	No	No	No	Yes	Yes	No	Yes	No	No	No	No	Less than 30mins	No		Tube well / borehole		Less than 30mins	Bathing room (exterior)		Yes	No	No	Yes	No	Yes	No	Yes	No		No	No	No	No	No	Yes	No		No	No	No	No	No	Yes	No	No		Yes, solar powered lights	No	No			No			No	No							No									Less than once a week	Less than once a week	Less than once a week	About once a week	About once a week	Less than once a week	About once a week	About once a week	Less than once a week	Less than once a week	Wash with drinking water before eating		Never	Never	Sweep it into the bush		Separate plates	over 6 months	over 6 months	Hand feeding (other caregiver)		Other hospital (gov)		Other hospital (gov)		Other hospital (gov)		Other hospital (gov)		Other hospital (gov)		Yes							Yes	No	No	No	No	Yes	No	No	No	No	No	No	No	No										1
2020	2	HH453FK	2	0	0	0	2	1	15000	Yes	No	No	Yes	No	Yes	No	Yes	No	No	No	No	No	No	Yes	It was less than adequate for household needs	Four	0	0	0	No	No	No	No	Yes	No	No	Sometimes	Sometimes	None	No		1	2	Unbaked bricks	Thatch	Sand/soil				Yes	No	No		Never									Borrow a toilet close by		No		No					No	No	No	No	Yes	No	No	No	No	No	No	Yes	No							Less than 30mins	No		Tube well / borehole		Less than 30mins	Bathing room (exterior)		Yes	No	No	Yes	No	No	No	Yes	No		No	No	No	No	No	Yes	No		No	No	No	No	No	Yes	No	No		Yes, solar powered lights	No	No			No			No	No							No									About once a week	Never	Less than once a week	Less than once a week	Never	Less than once a week	Never	Less than once a week	Never	Less than once a week	Wash with drinking water before eating		Never	Never	Nothing		Shared plates	over 6 months	over 6 months	Hand feeding (other caregiver)		Other hospital (gov)		Other hospital (gov)		Other hospital (gov)		Other hospital (gov)		Other hospital (gov)		Yes							No
2020	3	HH4649K	2	2	1	0	5	1	10000	Yes	No	No	No	Yes	No	No	Yes	Yes	Yes	No	No	No	No	No	It was less than adequate for household needs	Four	0	1	2	No	No	Yes	No	No	No	No	Sometimes	Sometimes	None	Yes	1	2	6	Baked bricks	Metal	Sand/soil				Yes	No	Yes	2	Never									Borrow a toilet close by		No		No					No	No	No	No	Yes	No	No	No	No	No	No	Yes	No							More than 30mins	No		Tube well / borehole		More than 30mins	Bathing room (exterior)		Yes	Yes	Yes	Yes	No	Yes	Yes	Yes	No		No	No	No	No	No	Yes	No		No	No	No	No	No	Yes	No	No		Yes, gas powered lights	No	No			No			No	No							No									Never	Never	Less than once a week	Never	Never	Several times a week	Never	About once a week	Never	Less than once a week	Wash with drinking water before eating		Never	Sometimes	Use it as manure		Shared plates	over 6 months	over 6 months	Hand feeding (mother)		Other hospital (gov)		Other hospital (gov)		Other hospital (gov)		Other hospital (gov)		Other hospital (gov)		No	No		No		No		Yes	No	No	No	No	Yes	No	No	No	No	No	No	No	No										8
2020	3	HH461FK	3	4	1	0	8	0	4000	Yes	Yes	No	Yes	No	No	No	Yes	No	Yes	No	No	No	No	No	It was less than adequate for household needs	Three	0	3	1	No	No	No	No	Yes	No	No	Sometimes	Sometimes	None	Yes	3	2	4	Baked bricks	Metal	Cement				No				At least once a week	No	Yes	No	No	No	Yes	Yes	No	Urinate/defaecate in the open		No		Yes	Washable nappies/cloth  faeces washed off in bucket		In bucket by hand and water thrown in bushes		No	No	Yes	No	Yes	No	No	No	No	No	No	Yes	No							More than 30mins	No		Tube well / borehole		More than 30mins	Bathing room (exterior)		Yes	No	Yes	Yes	No	No	No	No	No		No	No	No	No	No	No	Yes	Half full jerrycan	No	No	No	No	No	Yes	No	No		Yes, gas powered lights	No	No			No			No	No							Yes	No	No	No	No	Yes	No	No		Never	Less than once a week	Less than once a week	About once a week	Never	Several times a week	Never	About once a week	Never	Several times a week	Wash with drinking water before eating		Never	Never	Nothing		Shared plates	over 6 months	over 6 months	Hand feeding (other caregiver)		Other hospital (gov)		Other hospital (gov)		Other hospital (gov)		Other hospital (gov)		Other hospital (gov)		No	No		No		No		Yes	No	No	No	No	Yes	No	Yes	No	No	No	No	No	No										1		2
2020	3	HH462DK	1	1	0	0	2	1	36000	Yes	Yes	Yes	No	Yes	No	No	Yes	No	No	No	No	No	No	Yes	It was more than adequate for household needs	Three	0	1	0	No	No	Yes	No	No	No	Yes	Never	Never	None	Yes	2	4	4	Cement / concrete	Metal	Cement				Yes	Yes	No		Never									Wait till I get home		No		Yes	Washable nappies/cloth  faeces washed off in bucket		In bucket by hand and water thrown in latrine		No	No	No	No	Yes	No	No	No	No	No	No	Yes	Yes	No	No	No	No	No	Yes	Less than 30mins	No		Tube well / borehole		Less than 30mins	Bathing room (exterior)		Yes	No	Yes	Yes	Yes	No	No	No	No		No	No	No	No	Yes	No	No		No	No	No	Yes	No	No	No	No		No	No	No			No			No	No							No									About once a week	Never	About once a week	About once a week	Never	Never	Several times a week	About once a week	Never	Never	Wash with drinking water before eating		Never	Never	Nothing		Separate plates	over 6 months	over 6 months	Self-feeding with hands		Other hospital (gov)		Other hospital (gov)		Other hospital (gov)		Other hospital (gov)		Other hospital (gov)		Yes							No
2020	3	HH463BK	1	1	1	0	3	1	40000	Yes	No	No	No	Yes	No	No	Yes	No	No	No	No	No	No	No	It was less than adequate for household needs	Three	0	0	0	No	No	Yes	No	Yes	No	No	Never	Never	None	No		2	2	Baked bricks	Thatch	Sand/soil				Yes	No	No		Never									Wait till I get home		No		No					No	No	No	No	Yes	No	No	No	No	No	No	Yes	No							Less than 30mins	No		Tube well / borehole		Less than 30mins	No bathroom		Yes	No	Yes	Yes	No	No	No	Yes	No		No	No	No	No	Yes	No	No		No	No	No	Yes	No	Yes	No	No		No	No	No			No			No	No							No									Never	Never	About once a week	About once a week	Never	Never	Never	About once a week	Never	Less than once a week	Wash with drinking water before eating		Never	Never	Nothing		Separate plates	3  6 months	over 6 months	Self-feeding with hands		Other hospital (gov)		Other hospital (gov)		Other hospital (gov)		Other hospital (gov)		Other hospital (gov)		Yes							Yes	No	No	No	No	Yes	No	No	No	No	No	No	No	No										22
2020	3	HH060CN	2	0	1	1	4	1	40000	Yes	No	Yes	Yes	No	Yes	No	Yes	No	No	No	No	No	No	No	It was less than adequate for household needs	More than 5	0	0	0	No	No	Yes	No	No	No	No	Often	Sometimes	None	No		2	3	Baked bricks	Metal	Cement				Yes	No	Yes	5	A few times a year	No	No	No	No	No	No	Yes	No	Wait till I get home		No		Yes	Washable nappies/cloth  faeces washed off in bucket		In bucket by hand and water thrown in latrine		No	No	No	Yes	No	No	No	No	No	No	No	Yes	No							Less than 30mins	No		Public tap / Standpipe		Less than 30mins	Bathing room (exterior)		Yes	Yes	No	Yes	Yes	Yes	Yes	No	No		No	No	No	No	Yes	Yes	No		No	No	No	Yes	No	No	No	No		Yes, electric lights	Yes, mains electricity	No			No			No	No							No									Less than once a week	Never	Less than once a week	Never	Never	Several times a week	Never	Less than once a week	Never	Several times a week	Wash hands before eating		Never	Never	Nothing		Shared plates	over 6 months	over 6 months	Hand feeding (mother)		Health centre (gov)		Health centre (gov)		Health centre (gov)		Health centre (gov)		Health centre (gov)		Yes							No
2020	3	HH4657K	2	1	0	0	3	0	20000	Yes	No	No	No	No	Yes	No	Yes	No	No	No	No	No	No	Yes	It was just adequate for household needs	Four	0	1	0	No	Yes	Yes	No	Yes	No	No	Sometimes	Never	None	Yes	1	3	5	Cement / concrete	Metal	Sand/soil				No				Never									Urinate/defaecate in the open		No		No					No	No	No	Yes	No	No	No	No	No	No	No	Yes	No							Less than 30mins	No		Public tap / Standpipe		Less than 30mins	Bathing room (exterior)		Yes	No	No	Yes	No	Yes	No	No	No		No	No	No	No	No	Yes	No		No	No	No	No	No	Yes	No	No		Yes, gas powered lights	No	No			No			No	No							No									Never	Never	Several times a week	Less than once a week	About once a week	Several times a week	About once a week	About once a week	About once a week	Several times a week	Wash with drinking water before eating		Sometimes	Sometimes	Use it as manure		Separate plates	over 6 months	over 6 months	Hand feeding (other caregiver)		Other hospital (gov)		Other hospital (gov)		Other hospital (gov)		Other hospital (gov)		Other hospital (gov)		Yes							Yes	No	Yes	No	No	Yes	No	No	No	No	No	No	No	No							19			12
2020	3	HH260XC	3	4	0	0	7	2	33000	Yes	No	No	No	No	Yes	No	No	No	No	No	No	No	No	No	It was less than adequate for household needs	One (respondents)	0	5	0	No	No	Yes	No	No	No	No	Always	Never	None	No		2	3	Baked bricks	Metal	Cement				Yes	No	No		A few times a month	No	No	No	No	No	No	Yes	No	Borrow a toilet close by		No		No					No	No	No	No	No	No	No	No	No	No	Yes	Yes	No							Less than 30mins	No		Other (specify)	Protected well	Less than 30mins	Bathing room (exterior)		Yes	No	No	Yes	No	No	No	No	No		No	No	No	No	Yes	No	No		No	No	No	Yes	No	No	No	No		No	No	No			No			No	No							No									Less than once a week	Less than once a week	Less than once a week	Less than once a week	Daily	Less than once a week	Less than once a week	Daily	Never	Several times a week	Wash hands before eating		Never	Never	Nothing		Shared plates	over 6 months	over 6 months	Hand feeding (other caregiver)		Health centre (gov)		Health centre (gov)		Health centre (gov)		Health centre (gov)		Health centre (gov)		Yes							Yes	No	No	No	No	No	No	Yes	No	No	No	No	No	No												1
2020	3	HH061AN	2	1	0	0	3	1	45000	Yes	No	No	Yes	No	Yes	No	Yes	No	No	No	No	Yes	No	No	It was just adequate for household needs	Two	0	1	0	No	No	Yes	No	Yes	No	Yes	Never	Never	None	No		2	2	Baked bricks	Metal	Sand/soil				No				Never									Use public toilet		Yes	Yes	No					No	No	No	Yes	No	No	No	No	No	No	No	Yes	No							Less than 30mins	Yes	Tube well / borehole	Piped outside dwelling		Less than 30mins	Bathing room (exterior)		Yes	No	Yes	Yes	No	No	Yes	No	No		No	No	No	No	No	Yes	No		No	No	No	Yes	No	No	No	No		No	No	No			No			No	No							No									About once a week	Never	Less than once a week	Never	Several times a week	Several times a week	Never	Less than once a week	About once a week	Several times a week	Wash with drinking water before eating		Never	Never	Nothing		Separate plates	3  6 months	3  6 months	Hand feeding (mother)		Health centre (gov)		Health centre (gov)		Health centre (gov)		Health centre (gov)		Health centre (gov)		Yes							No
2020	3	HH0628N	2	1	0	0	3	0	15000	Yes	No	No	No	Yes	No	No	Yes	No	No	No	No	Yes	No	No	It was just adequate for household needs	Two	0	1	1	No	No	No	No	No	No	Yes	Never	Never	None	No		2	2	Unbaked bricks	Metal	Cement				Yes	No	No		Never									Wait till I get home		Yes	No	No					No	No	Yes	No	No	No	No	No	No	No	No	Yes	No							Less than 30mins	No		Piped outside dwelling		Less than 30mins	Bathing room (exterior)		No	Yes	Yes	No	Yes	Yes	Yes	No	No		No	No	No	No	No	Yes	No		No	No	No	Yes	No	No	No	No		No	Yes, mains electricity	No			No			No	No							No									Never	Never	About once a week	Less than once a week	Several times a week	Less than once a week	Several times a week	Daily	Less than once a week	Several times a week	Wash with drinking water before eating		Never	Never	Nothing		Separate plates	3  6 months	3  6 months	Hand feeding (mother)		Health centre (gov)		Health centre (gov)		Health centre (gov)		Health centre (gov)		Health centre (gov)		Yes							Yes	No	No	No	No	No	No	No	No	No	No	No	Yes	No
2020	3	HH261VC	3	0	0	0	3	1	20000	Yes	No	No	No	No	No	No	Yes	Yes	Yes	No	No	No	No	No	It was just adequate for household needs	One (respondents)	0	0	0	No	No	No	No	No	No	No	Often	Often	None	No		1	3	Baked bricks	Metal	Cement				Yes	Yes	Yes	3	Never									Use public toilet		No		No					No	No	No	No	Yes	No	No	No	No	No	No	Yes	No							Less than 30mins	Yes	Tube well / borehole	Tube well / borehole		Less than 30mins	Bathing room (exterior)		No	No	No	Yes	No	No	No	No	No		No	No	No	No	Yes	No	No		No	No	No	No	No	Yes	No	No		No	No	No			Yes	Every time it rains	No	No	Yes	No	No	Yes	Yes	No		Yes	No	Yes	Yes	No	No	No	No		About once a week	Never	About once a week	Never	Never	Daily	Never	About once a week	Never	Several times a week	Wash with drinking water before eating		Never	Sometimes	Sweep it into the bush		Shared plates	over 6 months	over 6 months	Hand feeding (other caregiver)		Health centre (gov)		Health centre (gov)		Health centre (gov)		Health centre (gov)		Referral Hospital (QECH)		Yes							Yes	No	Yes	No	No	No	No	No	No	No	No	No	No	No							2
2020	3	HH262TC	2	0	0	0	2	1	30000	Yes	No	No	No	No	Yes	No	No	No	No	No	No	No	No	Yes	It was just adequate for household needs	One (respondents)	0	0	0	Yes	Yes	Yes	No	No	Yes	No	Never	Never	None	No		3	3	Baked bricks	Metal	Cement				Yes	No	No		Never									Borrow a toilet close by		No		No					No	No	No	No	Yes	No	No	No	No	No	No	Yes	No							Less than 30mins	No		Tube well / borehole		Less than 30mins	Bathing room (exterior)		Yes	No	No	Yes	No	Yes	No	No	No		No	No	No	No	Yes	No	No		No	No	No	Yes	No	No	No	No		No	No	No			No			No	No							No									About once a week	Less than once a week	Less than once a week	Less than once a week	Several times a week	Daily	Never	About once a week	Never	Several times a week	Wash hands before eating		Never	Never	Nothing		Separate plates	over 6 months	over 6 months	Hand feeding (mother)		Health centre (gov)		Health centre (gov)		Health centre (gov)		Health centre (gov)		Referral Hospital (QECH)		Yes							Yes	No	No	No	No	No	No	Yes	No	No	No	No	No	No												3
2020	3	HH0636N	1	1	0	1	3	1	55000	Yes	No	Yes	Yes	No	Yes	No	No	No	No	No	Yes	Yes	Yes	No	It was just adequate for household needs	One (respondents)	0	0	0	No	Yes	Yes	Yes	No	No	No	Never	Never	None	No		2	2	Baked bricks	Metal	Cement				Yes	No	No		Never									Wait till I get home		Yes	No	Yes	Disposable nappies collected				No	No	No	Yes	No	No	No	No	No	No	No	Yes	No							On premises	Yes	Public tap / Standpipe	Public tap / Standpipe		On premises	Bathing room (exterior)		No	Yes	Yes	No	Yes	Yes	No	No	No		Yes	Yes	Yes	No	No	No	No		Yes	No	No	Yes	No	No	No	No		Yes, electric lights	Yes, mains electricity	No			No			No	No							No									Several times a week	Never	Several times a week	Never	Several times a week	Several times a week	Less than once a week	Never	Several times a week	Several times a week	Wash with drinking water before eating		Never	Never	Nothing		Separate plates	less than 3 months	3  6 months	Hand feeding (mother)		Health centre (gov)		Health centre (gov)		Health centre (gov)		Health centre (gov)		Health centre (gov)		Yes							No
2020	3	HH264PC	2	2	1	0	5	1	30000	Yes	Yes	Yes	Yes	No	No	No	Yes	No	No	No	No	No	No	No	It was less than adequate for household needs	Three	1	2	0	No	No	Yes	No	No	No	Yes	Sometimes	Sometimes	None	No		1	3	Unbaked bricks	Metal	Sand/soil				Yes	No	Yes	3	At least once a week	No	No	No	No	No	No	Yes	No	Use public toilet		No		No					No	No	No	No	Yes	No	No	No	No	No	No	Yes	No							Less than 30mins	No		Tube well / borehole		Less than 30mins	Bathing room (exterior)		Yes	Yes	No	Yes	Yes	No	No	Yes	No		No	No	No	No	No	Yes	No		No	No	No	Yes	No	Yes	No	No		No	No	No			No			Yes	Yes	No	No	No	Yes	No		Yes	No	Yes	Yes	No	No	No	No		Less than once a week	Never	Less than once a week	Never	Never	Less than once a week	Never	Less than once a week	Never	Several times a week	Wash with drinking water before eating		Never	Never	Nothing		Shared plates	over 6 months	over 6 months	Hand feeding (mother)		Health centre (gov)		Health centre (gov)		Health centre (gov)		Health centre (gov)		Health centre (gov)		Yes							No
2020	3	HH0644N	2	1	0	0	3	0	45000	Yes	No	Yes	No	Yes	Yes	No	Yes	No	No	No	Yes	Yes	No	No	It was just adequate for household needs	More than 5	2	2	0	No	No	Yes	Yes	No	No	Yes	Sometimes	Sometimes	None	No		3	2	Other	Metal	Cement	Stones			Yes	No	Yes	3	Most days	No	No	No	No	No	No	Yes	No	Borrow a toilet close by		No		No					No	No	No	Yes	No	No	No	No	No	No	No	Yes	No							Less than 30mins	Yes	Unprotected well / spring	Public tap / Standpipe		Less than 30mins	Bathing room (exterior)		Yes	No	No	Yes	No	No	Yes	No	No		No	No	No	No	Yes	No	No		No	No	No	Yes	No	No	No	No		Yes, electric lights	Yes, mains electricity	No			No			No	Yes	No	Yes	Yes	Yes	No		Yes	No	Yes	No	No	No	No	Yes	Washing	Less than once a week	Never	Less than once a week	Less than once a week	Never	About once a week	Never	Several times a week	Never	Several times a week	Wash with drinking water before eating		Never	Never	Nothing		Separate plates	over 6 months	over 6 months	Hand feeding (mother)		Health centre (gov)		Health centre (gov)		Health centre (gov)		Health centre (gov)		Health centre (gov)		Yes							Yes	No	No	No	No	No	No	No	No	No	No	No	Yes	No
2020	3	HH0652N	4	1	1	1	7	1	80000	Yes	Yes	No	No	No	Yes	No	No	No	No	Yes	Yes	Yes	Yes	Yes	It was just adequate for household needs	One (respondents)	0	0	1	No	Yes	Yes	Yes	No	Yes	Yes	Never	Never	None	Yes	1	2	3	Baked bricks	Metal	Tile				Yes	No	No		Never									Wait till I get home		Yes	No	No					No	Yes	No	No	No	No	No	No	No	No	No	Yes	No							On premises	Yes	Piped into dwelling	Piped into dwelling		On premises	Bathing room (interior)		No	Yes	Yes	Yes	No	Yes	Yes	No	No		Yes	No	No	No	No	No	No		Yes	No	No	Yes	No	No	No	No		Yes, electric lights	Yes, mains electricity	No			No			No	No							No									Several times a week	Several times a week	Several times a week	Never	Never	Several times a week	Several times a week	Several times a week	Several times a week	Several times a week	Wash with drinking water before eating		Never	Never	Nothing		Separate plates	3  6 months	3  6 months	Hand feeding (mother)		Health centre (gov)		Health centre (gov)		Health centre (gov)		Health centre (gov)		Health centre (gov)		Yes							No
2020	3	HH265NC	4	2	0	0	6	3	100000	Yes	Yes	No	Yes	Yes	Yes	No	No	No	No	No	Yes	Yes	Yes	Yes	It was just adequate for household needs	One (respondents)	0	2	1	Yes	Yes	Yes	Yes	No	Yes	Yes	Never	Never	None	No		2	6	Baked bricks	Metal	Cement				Yes	No	No		Never									Borrow a toilet close by		No		No					No	Yes	No	No	No	No	No	No	No	No	No	Yes	No							On premises	No		Piped into dwelling		On premises	Bathing room (interior)		Yes	No	No	No	No	Yes	No	Yes	No		Yes	No	No	No	No	No	No		Yes	No	No	No	No	Yes	No	No		Yes, electric lights	Yes, mains electricity	No			No			No	No							No									About once a week	Never	About once a week	Less than once a week	Less than once a week	Daily	Less than once a week	About once a week	Less than once a week	Less than once a week	Wash hands before eating		Never	Never	Use it as manure		Separate plates	over 6 months	over 6 months	Hand feeding (mother)		Private pharmacy / drug store		Private pharmacy / drug store		Private pharmacy / drug store		Private pharmacy / drug store		Private pharmacy / drug store		Yes							No
2020	3	HH263RC	3	1	0	0	4	3	10000	Yes	Yes	No	No	No	No	No	Yes	Yes	Yes	No	No	No	No	No	It was less than adequate for household needs	Five	0	0	0	No	No	Yes	No	No	No	Yes	Sometimes	Sometimes	None	No		1	3	Unbaked bricks	Metal	Sand/soil				Yes	No	No		Never									Borrow a toilet close by		No		No					No	No	No	No	Yes	No	No	No	No	No	No	Yes	No							Less than 30mins	No		Tube well / borehole		Less than 30mins	No bathroom		Yes	No	No	Yes	No	No	No	No	No		No	No	No	No	No	Yes	No		No	No	No	No	No	Yes	No	No		No	No	No			No			No	No							Yes	No	No	Yes	No	No	No	No		Never	Never	Never	Less than once a week	Never	Never	Never	Less than once a week	Never	Less than once a week	Wash with drinking water before eating		Never	Never	Nothing		Shared plates	over 6 months	over 6 months	Hand feeding (mother)		Health centre (gov)		Health centre (gov)		Health centre (gov)		Health centre (gov)		Health centre (gov)		Yes							No
2020	9	HH266LC	3	3	0	0	6	1	30000	Yes	No	No	No	Yes	No	No	Yes	Yes	Yes	No	No	No	No	No	It was less than adequate for household needs	More than 5	0	0	0	No	Yes	Yes	No	No	No	No	Never	Never	None	No		2	3	Baked bricks	Metal	Sand/soil				Yes	No	Yes	6	Never									Use public toilet		No		No					No	No	No	No	Yes	No	No	No	No	No	No	Yes	No							Less than 30mins	No		Tube well / borehole		Less than 30mins	Bathing room (exterior)		Yes	No	Yes	Yes	No	Yes	No	No	No		No	No	No	No	Yes	No	No		No	No	No	No	No	Yes	No	No		No	No	No			No			No	No							No									Less than once a week	Never	Less than once a week	Less than once a week	Never	Less than once a week	Never	Less than once a week	Never	Less than once a week	Wash with drinking water before eating		Never	Sometimes	Use it as manure		Separate plates	over 6 months	over 6 months	Hand feeding (mother)		Health centre (gov)		Health centre (gov)		Health centre (gov)		Health centre (gov)		Health centre (gov)		Yes							Yes	No	No	No	No	Yes	No	No	No	No	No	No	No	No										14
2020	9	HH0812N	2	1	0	0	3	0	50000	Yes	No	No	Yes	Yes	No	No	Yes	No	Yes	No	No	Yes	Yes	Yes	It was less than adequate for household needs	One (respondents)	0	2	0	No	No	Yes	No	Yes	No	Yes	Never	Never	None	No		3	6	Baked bricks	Metal	Cement				Yes	No	No		Never									Borrow a toilet close by		No		No					No	No	No	Yes	No	No	No	No	No	No	No	Yes	No							Less than 30mins	No		Public tap / Standpipe		Less than 30mins	Bathing room (exterior)		Yes	No	Yes	Yes	No	No	No	Yes	No		No	No	No	No	Yes	No	No		No	No	No	Yes	No	Yes	No	No		No	No	No			No			No	No							No									Less than once a week	Never	Less than once a week	Less than once a week	Less than once a week	Several times a week	About once a week	Several times a week	Never	Several times a week	Wash with drinking water before eating		Never	Never	Nothing		Shared plates	over 6 months	over 6 months	Hand feeding (mother)		Health centre (gov)		Health centre (gov)		Health centre (gov)		Health centre (gov)		Health centre (gov)		Yes							Yes	No	No	No	No	Yes	No	No	No	No	No	No	No	No										10
2020	9	HH075ZN	4	1	0	0	5	0	60000	Yes	Yes	Yes	Yes	No	No	No	Yes	No	No	No	No	Yes	Yes	No	It was just adequate for household needs	Two	0	1	0	No	No	No	No	No	No	Yes	Sometimes	Sometimes	None	No		2	4	Unbaked bricks	Thatch	Sand/soil				Yes	No	Yes	2	Never									Borrow a toilet close by		No		No					No	No	No	Yes	No	No	No	No	No	No	No	Yes	No							Less than 30mins	No		Public tap / Standpipe		Less than 30mins	Bathing room (exterior)		Yes	No	No	Yes	No	Yes	No	Yes	No		No	No	No	No	Yes	No	No		No	No	No	Yes	No	Yes	No	No		No	No	No			No			No	No							Yes	No	No	Yes	No	No	No	No		Less than once a week	Less than once a week	Less than once a week	Less than once a week	Less than once a week	Several times a week	Never	About once a week	Never	Several times a week	Peel skin before eating		Never	Never	Nothing		Separate plates	3  6 months	3  6 months	Hand feeding (mother)		Health centre (gov)		Health centre (gov)		Health centre (gov)		Health centre (gov)		Referral Hospital (QECH)		Yes							Yes	No	No	No	No	Yes	No	No	No	No	No	No	No	No										11
2020	9	HH079RN	1	1	0	1	3	1	40	Yes	Yes	No	Yes	Yes	Yes	No	No	No	No	No	No	Yes	Yes	No	It was less than adequate for household needs	One (respondents)	0	1	0	No	No	Yes	Yes	No	No	Yes	Sometimes	Never	None	No		4	4	Baked bricks	Metal	Cement				Yes	No	No		Never									Use public toilet		No		Yes	Washable nappies/cloth  faeces in toilet		In bucket by hand and water thrown in latrine		No	No	Yes	No	No	No	No	No	No	No	No	Yes	No							On premises	No		Piped outside dwelling		On premises	Bathing room (exterior)		Yes	No	Yes	Yes	Yes	Yes	No	No	No		No	No	No	No	No	Yes	No		No	No	No	Yes	No	No	No	No		Yes, electric lights	Yes, mains electricity	No			No			No	No							No									Less than once a week	Less than once a week	Less than once a week	Less than once a week	Never	Less than once a week	Never	Less than once a week	Less than once a week	Less than once a week	Wash with drinking water before eating		Never	Never	Nothing		Separate plates	over 6 months	over 6 months	Hand feeding (other caregiver)		Health centre (gov)		Health centre (gov)		Health centre (gov)		Health centre (gov)		Health centre (gov)		Yes							No
2020	10	HH0900N	2	3	0	0	5	1	30000	Yes	Yes	No	Yes	Yes	No	No	Yes	No	No	No	Yes	Yes	Yes	Yes	It was less than adequate for household needs	Two	0	3	1	No	Yes	Yes	Yes	Yes	Yes	Yes	Never	Never	None	No		4	4	Baked bricks	Metal	Cement				Yes	No	Yes	2	Never									Use public toilet		No		Yes	Washable nappies/cloth  faeces washed off in bucket		In bucket by hand and water thrown in latrine		No	No	No	Yes	No	No	No	No	No	No	No	Yes	No							Less than 30mins	No		Public tap / Standpipe		Less than 30mins	Bathing room (exterior)		Yes	No	Yes	Yes	Yes	Yes	No	No	No		No	No	No	No	No	Yes	No		No	No	No	Yes	No	No	No	No		Yes, electric lights	Yes, mains electricity	No			No			Yes	Yes	Yes	Yes	No	No	No		Yes	Yes	No	No	No	No	No	No		Never	Never	About once a week	Less than once a week	Never	Less than once a week	Less than once a week	About once a week	Never	Less than once a week	Wash with drinking water before eating		Never	Never	Nothing		Shared plates	over 6 months	over 6 months	Hand feeding (other caregiver)		Health centre (private)		Health centre (private)		Health centre (private)		Health centre (private)		Health centre (private)		Yes							Yes	No	No	No	No	No	No	Yes	No	No	No	No	Yes	No												1
2020	10	HH096PN	1	1	1	0	3	1	45000	Yes	Yes	No	Yes	No	Yes	No	Yes	No	No	No	Yes	Yes	No	Yes	It was just adequate for household needs	One (respondents)	1	1	0	No	No	Yes	Yes	No	No	Yes	Never	Never	None	No		3	4	Unbaked bricks	Metal	Cement				Yes	No	No		Never									Use public toilet		No		No					No	No	No	Yes	No	No	No	No	No	No	No	Yes	No							Less than 30mins	No		Public tap / Standpipe		Less than 30mins	Bathing room (exterior)		Yes	No	Yes	Yes	Yes	Yes	No	No	No		No	No	No	No	No	Yes	No		No	No	No	Yes	No	No	No	No		Yes, electric lights	Yes, mains electricity	Yes	No	No	No			No	No							No									Less than once a week	Never	Less than once a week	Less than once a week	Never	About once a week	Never	Several times a week	About once a week	Several times a week	Wash with drinking water before eating		Never	Never	Nothing		Separate plates	over 6 months	over 6 months	Hand feeding (other caregiver)		Health centre (gov)		Health centre (gov)		Health centre (gov)		Health centre (gov)		Health centre (gov)		Yes							No
2020	10	HH0724N	2	2	0	2	6	2	25000	Yes	Yes	Yes	No	No	Yes	No	Yes	No	No	No	No	No	No	No	It was less than adequate for household needs	Four	0	2	0	No	No	Yes	Yes	No	No	Yes	Sometimes	Sometimes	None	No		3	2	Baked bricks	Metal	Cement				Yes	No	Yes	4	At least once a week	No	No	No	No	No	No	Yes	No	Borrow a toilet close by		No		Yes	Washable nappies/cloth  faeces in toilet		In bucket by hand and water thrown in latrine		No	No	No	Yes	No	No	No	No	No	No	No	Yes	No							Less than 30mins	No		Public tap / Standpipe		Less than 30mins	Bathing room (exterior)		Yes	Yes	Yes	Yes	Yes	Yes	No	Yes	No		No	No	No	No	No	Yes	No		No	No	No	Yes	No	No	No	No		Yes, electric lights	Yes, mains electricity	No			No			No	No							No									About once a week	Never	About once a week	About once a week	Never	Less than once a week	Never	Several times a week	Less than once a week	Several times a week	Wash with drinking water before eating		Never	Never	Nothing		Shared plates	over 6 months	over 6 months	Hand feeding (other caregiver)		Health centre (gov)		Health centre (gov)		Health centre (gov)		Health centre (gov)		Health centre (gov)		Yes							No
2020	10	HH0732N	2	2	0	1	5	0	100	Yes	No	Yes	No	Yes	Yes	No	No	Yes	No	No	No	Yes	No	Yes	It was just adequate for household needs	Three	0	1	0	No	No	Yes	No	No	No	Yes	Never	Never	None	No		4	3	Unbaked bricks	Metal	Cement				Yes	No	Yes	3	At least once a week	No	No	No	No	No	No	Yes	No	Borrow a toilet close by		No		Yes	Washable nappies/cloth  faeces in toilet		In bucket by hand and water thrown in latrine		No	No	No	Yes	No	No	No	No	No	No	No	Yes	No							Less than 30mins	No		Public tap / Standpipe		Less than 30mins	Bathing room (exterior)		Yes	No	Yes	Yes	Yes	No	No	No	No		No	No	No	No	No	Yes	No		No	No	No	Yes	No	No	No	No		Yes, electric lights	Yes, mains electricity	No			No			No	No							No									Less than once a week	Never	About once a week	About once a week	About once a week	Several times a week	Never	Several times a week	Never	Several times a week	Wash with drinking water before eating		Never	Never	Nothing		Separate plates	over 6 months	over 6 months	Hand feeding (mother)		Health centre (gov)		Health centre (gov)		Health centre (gov)		Health centre (gov)		Referral Hospital (QECH)		No	No		No		No		No
2020	10	HH089NN	2	2	0	1	5	1	60000	Yes	Yes	Yes	No	Yes	No	No	Yes	No	No	No	No	No	No	No	It was less than adequate for household needs	Two	1	2	0	No	No	Yes	No	No	No	No	Sometimes	Sometimes	None	No		3	3	Baked bricks	Metal	Cement				Yes	No	Yes	2	Never									Borrow a toilet close by		No		Yes	Washable nappies/cloth  faeces in toilet		In bucket by hand and water thrown in latrine		No	No	No	Yes	No	No	No	No	No	No	No	Yes	No							Less than 30mins	No		Public tap / Standpipe		Less than 30mins	Bathing room (exterior)		Yes	Yes	No	Yes	No	Yes	No	Yes	No		No	No	No	No	Yes	No	No		No	No	No	Yes	No	Yes	No	No		No	No	Yes	No	No	No			Yes	Yes	No	Yes	No	No	No		No									About once a week	Never	About once a week	About once a week	Never	About once a week	Never	About once a week	Less than once a week	Several times a week	Wash with drinking water before eating		Never	Never	Nothing		Separate plates	over 6 months	over 6 months	Self-feeding with spoon		Health centre (gov)		Health centre (gov)		Health centre (gov)		Health centre (gov)		Referral Hospital (QECH)		Yes							No
2020	10	HH095RN	2	1	1	1	5	1	45000	Yes	No	Yes	No	Yes	Yes	No	Yes	No	No	No	No	No	No	No	It was less than adequate for household needs	Four	1	1	0	No	No	No	Yes	No	No	Yes	Sometimes	Sometimes	None	No		3	3	Baked bricks	Metal	Cement				Yes	No	Yes	4	A few times a month	No	No	No	No	No	No	Yes	No	Borrow a toilet close by		No		Yes	Washable nappies/cloth  faeces in toilet		In bucket by hand and water thrown in latrine		No	No	No	Yes	No	No	No	No	No	No	No	Yes	No							Less than 30mins	No		Public tap / Standpipe		Less than 30mins	Bathing room (exterior)		Yes	No	Yes	Yes	Yes	Yes	No	No	No		No	No	No	No	No	Yes	No		No	No	No	Yes	No	No	No	No		Yes, electric lights	Yes, mains electricity	Yes	Yes	No	No			No	No							No									About once a week	Never	About once a week	Never	Never	Never	Never	About once a week	About once a week	Several times a week	Wash with drinking water before eating		Never	Never	Nothing		Separate plates	over 6 months	over 6 months	Hand feeding (other caregiver)		Health centre (gov)		Health centre (gov)		Health centre (gov)		Health centre (gov)		Health centre (gov)		Yes							No
2020	10	HH078TN	2	3	0	0	5	2	70000	Yes	Yes	Yes	No	No	Yes	No	Yes	No	No	No	Yes	Yes	No	Yes	It was just adequate for household needs	Three	0	3	0	No	No	Yes	Yes	No	No	Yes	Never	Never	None	No		4	4	Baked bricks	Metal	Cement				Yes	No	Yes	3	Most days	No	No	No	No	No	No	Yes	No	Borrow a toilet close by		No		No					No	No	No	Yes	No	No	No	No	No	No	No	Yes	No							Less than 30mins	No		Piped outside dwelling		Less than 30mins	Bathing room (exterior)		Yes	No	No	Yes	No	Yes	No	Yes	No		No	No	No	No	No	Yes	No		No	No	No	Yes	No	No	No	No		Yes, electric lights	Yes, mains electricity	No			No			No	No							No									Several times a week	Never	About once a week	Less than once a week	Never	Several times a week	Never	Less than once a week	Less than once a week	Several times a week	Wash with drinking water before eating		Never	All the time	Nothing		Separate plates	over 6 months	over 6 months	Hand feeding (mother)		Health centre (gov)		Health centre (gov)		Pharmacy (gov)		Pharmacy (gov)		Referral Hospital (QECH)		Yes							No
2020	10	HH0660N	2	0	1	0	3	1	100	Yes	Yes	Yes	No	Yes	Yes	No	No	No	No	No	Yes	Yes	No	No	It was just adequate for household needs	Two	1	0	0	No	Yes	Yes	Yes	No	Yes	Yes	Never	Never	None	Yes	1	4	4	Baked bricks	Metal	Cement				Yes	No	No		Never									Borrow a toilet close by		No		No					No	No	No	Yes	No	No	No	No	No	No	No	Yes	No							On premises	Yes	Public tap / Standpipe	Public tap / Standpipe		On premises	Bathing room (interior)		Yes	No	Yes	Yes	No	Yes	No	Yes	No		No	No	No	No	No	No	Yes	Bucket and cup	No	No	No	Yes	No	No	No	No		Yes, electric lights	Yes, mains electricity	Yes	Yes	No	No			Yes	Yes	No	Yes	No	No	No		No									Several times a week	About once a week	Several times a week	About once a week	Never	Several times a week	Never	Several times a week	Never	Several times a week	Wash with drinking water before eating		Never	Never	Nothing		Separate plates	3  6 months	3  6 months	Hand feeding (mother)		Other hospital (private)		Other hospital (private)		Other hospital (private)		Other hospital (private)		Other hospital (private)		Yes							No
2020	10	HH093VN	1	2	0	0	3	1	20000	Yes	Yes	No	No	Yes	Yes	No	Yes	No	No	No	No	No	No	No	It was just adequate for household needs	More than 5	0	1	1	No	Yes	Yes	No	No	No	Yes	Never	Never	None	No		3	2	Unbaked bricks	Metal	Cement				Yes	No	Yes	10	Most days	No	No	No	No	No	No	Yes	No	Borrow a toilet close by		No		No					No	No	No	Yes	No	No	No	No	No	No	No	Yes	No							Less than 30mins	Yes	Public tap / Standpipe	Public tap / Standpipe		Less than 30mins	Bathing room (exterior)		Yes	No	Yes	Yes	No	Yes	No	Yes	No		No	No	Yes	No	No	No	No		No	No	No	Yes	No	No	No	No		Yes, electric lights	Yes, mains electricity	Yes	Yes	Yes	No			Yes	No							No									About once a week	Less than once a week	About once a week	About once a week	Never	About once a week	Never	About once a week	About once a week	Several times a week	Wash with drinking water before eating		Never	Never	Nothing		Separate plates	over 6 months	over 6 months	Hand feeding (mother)		Health centre (gov)		Health centre (gov)		Health centre (gov)		Health centre (gov)		Health centre (gov)		Yes							Yes	No	No	No	No	No	No	Yes	No	No	No	No	No	No												1
2020	10	HH088PN	3	3	0	0	6	1	50000	Yes	No	No	No	No	Yes	Yes	Yes	No	Yes	No	Yes	Yes	No	No	It was just adequate for household needs	Three	0	3	0	No	Yes	Yes	Yes	No	No	No	Never	Never	None	No		4	3	Baked bricks	Metal	Cement				Yes	No	No		Never									Borrow a toilet close by		No		No					No	No	No	Yes	No	No	No	No	No	No	No	Yes	No							Less than 30mins	No		Public tap / Standpipe		Less than 30mins	Bathing room (exterior)		No	Yes	Yes	Yes	No	Yes	No	Yes	No		No	No	No	No	No	Yes	No		No	No	No	Yes	No	Yes	No	No		Yes, electric lights	Yes, mains electricity	No			No			No	No							No									Less than once a week	Never	Less than once a week	Less than once a week	Never	Less than once a week	Never	Less than once a week	Less than once a week	Several times a week	Wash with drinking water before eating		Never	Never	Nothing		Separate plates	over 6 months	over 6 months	Hand feeding (other caregiver)		Health centre (gov)		Health centre (gov)		Health centre (gov)		Health centre (gov)		Health centre (gov)		Yes							Yes	No	No	No	No	Yes	No	No	No	No	No	No	No	No										1
2020	10	HH077VN	2	1	0	1	4	2	200000	Yes	Yes	No	No	Yes	Yes	No	Yes	No	No	No	No	Yes	Yes	Yes	It was just adequate for household needs	One (respondents)	0	1	0	No	Yes	Yes	Yes	No	Yes	Yes	Never	Never	None	No		4	3	Baked bricks	Metal	Cement				Yes	No	No		Never									Borrow a toilet close by		No		Yes	Disposable nappies burned				No	No	No	Yes	No	No	No	No	No	No	No	Yes	No							Less than 30mins	No		Public tap / Standpipe		Less than 30mins	Bathing room (exterior)		Yes	No	Yes	Yes	Yes	Yes	No	No	No		No	No	Yes	No	No	No	No		Yes	No	No	No	No	No	No	No		Yes, electric lights	Yes, mains electricity	No			No			No	Yes	No	Yes	No	No	No		No									About once a week	Never	About once a week	About once a week	Never	About once a week	Never	About once a week	About once a week	Several times a week	Wash with drinking water before eating		Never	Never	Nothing		Separate plates	over 6 months	over 6 months	Hand feeding (other caregiver)		Health centre (gov)		Health centre (gov)		Health centre (gov)		Health centre (gov)		Health centre (gov)		Yes							Yes	No	No	No	No	No	No	Yes	No	No	No	No	Yes	No												1
2020	10	HH076XN	2	2	0	0	4	1	50000	Yes	No	No	No	Yes	Yes	No	Yes	Yes	No	No	No	Yes	Yes	No	It was less than adequate for household needs	Two	0	2	0	No	Yes	Yes	Yes	No	No	Yes	Never	Never	None	No		3	3	Baked bricks	Metal	Cement				Yes	No	Yes	2	At least once a week	No	No	No	No	No	No	Yes	No	Borrow a toilet close by		No		No					No	No	Yes	No	No	No	No	No	No	No	No	Yes	No							On premises	No		Piped outside dwelling		On premises	Bathing room (exterior)		Yes	No	Yes	Yes	No	Yes	No	Yes	No		No	No	No	No	Yes	No	No		No	No	No	Yes	No	No	No	No		Yes, electric lights	Yes, mains electricity	No			No			No	No							No									About once a week	Never	About once a week	About once a week	Never	About once a week	Never	About once a week	About once a week	Several times a week	Wash with drinking water before eating		Never	Never	Nothing		Separate plates	over 6 months	over 6 months	Hand feeding (other caregiver)		Health centre (gov)		Health centre (gov)		Health centre (gov)		Health centre (gov)		Health centre (gov)		Yes							Yes	No	No	No	No	Yes	No	No	No	No	No	No	No	No										8
2020	10	HH087RN	2	4	0	0	6	1	50000	Yes	Yes	No	No	No	Yes	No	Yes	Yes	No	No	Yes	Yes	Yes	Yes	It was less than adequate for household needs	One (respondents)	0	4	0	No	Yes	Yes	No	No	Yes	Yes	Never	Never	None	No		4	5	Baked bricks	Metal	Cement				Yes	Yes	No		Never									Borrow a toilet close by		No		No					No	No	No	Yes	No	No	No	No	No	No	No	Yes	No							Less than 30mins	No		Public tap / Standpipe		Less than 30mins	Bathing room (exterior)		Yes	No	Yes	Yes	No	Yes	No	Yes	No		No	No	No	No	Yes	No	No		No	No	No	Yes	No	No	No	No		Yes, electric lights	Yes, mains electricity	No			Yes	Once a year	No	Yes	No							No									Several times a week	Never	About once a week	About once a week	Never	About once a week	Never	About once a week	Several times a week	Several times a week	Wash with drinking water before eating		Never	Never	Nothing		Separate plates	over 6 months	over 6 months	Hand feeding (mother)		Health centre (gov)		Health centre (gov)		Health centre (gov)		Health centre (gov)		Health centre (gov)		Yes							No
2020	10	HH0820N	2	1	1	0	4	0	80	Yes	No	No	Yes	Yes	Yes	No	Yes	No	No	No	No	Yes	Yes	Yes	It was less than adequate for household needs	One (respondents)	1	0	1	No	Yes	Yes	Yes	Yes	Yes	Yes	Sometimes	Never	None	No		4	6	Baked bricks	Metal	Cement				Yes	No	No		Never									Borrow a toilet close by		No		No					No	Yes	No	No	No	No	No	No	No	No	No	Yes	No							On premises	Yes	Piped into dwelling	Piped into dwelling		On premises	Bathing room (exterior)		Yes	No	Yes	Yes	No	Yes	No	No	No		No	Yes	No	No	No	Yes	No		No	No	No	Yes	No	No	No	No		Yes, electric lights	Yes, mains electricity	No			No			No	No							No									About once a week	Never	About once a week	Several times a week	Never	Several times a week	Never	Several times a week	Never	Several times a week	Wash with drinking water before eating		Never	Never	Sweep it into the bush		Separate plates	3  6 months	3  6 months	Self-feeding with hands		Health centre (gov)		Health centre (gov)		Health centre (gov)		Health centre (gov)		Referral Hospital (QECH)		Yes							Yes	No	No	No	No	No	No	No	No	No	No	Yes	No	No																8
2020	10	HH099JN	2	5	1	0	8	1	120000	Yes	No	Yes	Yes	No	Yes	No	Yes	No	No	No	Yes	Yes	Yes	No	It was less than adequate for household needs	Two	1	3	2	No	No	Yes	Yes	Yes	No	Yes	Never	Never	None	No		4	5	Baked bricks	Metal	Cement				Yes	No	Yes	2	At least once a week	No	No	No	No	No	No	Yes	No	Borrow a toilet close by		No		No					No	No	No	Yes	No	No	No	No	No	No	No	Yes	No							Less than 30mins	No		Public tap / Standpipe		Less than 30mins	Bathing room (exterior)		Yes	No	Yes	Yes	No	Yes	No	Yes	No		No	No	No	No	Yes	No	No		No	No	No	Yes	No	No	No	No		Yes, electric lights	Yes, mains electricity	Yes	Yes	No	No			Yes	No							No									About once a week	Never	About once a week	About once a week	Never	About once a week	Never	Several times a week	Less than once a week	Several times a week	Wash with drinking water before eating		Never	Never	Nothing		Separate plates	over 6 months	over 6 months	Hand feeding (mother)		Health centre (gov)		Health centre (gov)		Health centre (gov)		Health centre (gov)		Health centre (gov)		Yes							Yes	No	No	No	No	Yes	No	No	No	No	No	No	No	No										7
2020	10	HH098LN	4	1	0	0	5	1	80000	Yes	No	No	Yes	Yes	Yes	No	Yes	No	No	No	Yes	Yes	Yes	No	It was less than adequate for household needs	More than 5	0	1	2	No	Yes	Yes	Yes	Yes	Yes	Yes	Never	Never	None	No		4	5	Baked bricks	Metal	Cement				Yes	No	Yes	7	Most days	No	No	No	No	No	No	Yes	No	Borrow a toilet close by		No		No					No	No	No	Yes	No	No	No	No	No	No	No	Yes	No							Less than 30mins	No		Public tap / Standpipe		Less than 30mins	Bathing room (exterior)		Yes	No	Yes	Yes	No	Yes	No	Yes	No		No	No	No	No	Yes	No	No		No	No	No	Yes	No	No	No	No		Yes, electric lights	Yes, mains electricity	Yes	Yes	No	No			No	No							No									Never	Never	Never	Never	Never	Several times a week	Never	Several times a week	Never	Several times a week	Wash with drinking water before eating		Never	Never	Nothing		Separate plates	over 6 months	over 6 months	Hand feeding (mother)		Health centre (gov)		Health centre (gov)		Health centre (gov)		Health centre (gov)		Health centre (gov)		Yes							Yes	No	No	No	No	Yes	No	No	No	No	No	No	No	No										2
2020	10	HH0708N	1	2	1	0	4	1	50000	Yes	Yes	No	No	Yes	Yes	No	Yes	No	No	No	No	Yes	Yes	No	It was less than adequate for household needs	Five	1	1	0	No	No	Yes	No	No	No	Yes	Sometimes	Sometimes	None	No		2	2	Unbaked bricks	Metal	Cement				Yes	No	Yes	5	Most days	No	No	No	No	No	No	Yes	No	Borrow a toilet close by		No		No					No	No	No	Yes	No	No	No	No	No	No	No	Yes	No							Less than 30mins	No		Public tap / Standpipe		Less than 30mins	Bathing room (exterior)		Yes	No	Yes	Yes	No	Yes	No	Yes	No		No	No	No	No	No	Yes	No		No	No	No	Yes	No	No	No	No		Yes, electric lights	Yes, mains electricity	Yes	No	Yes	No			No	No							No									About once a week	Never	About once a week	About once a week	Never	Less than once a week	Never	About once a week	About once a week	Several times a week	Wash with drinking water before eating		Never	Never	Nothing		Shared plates	over 6 months	over 6 months	Hand feeding (mother)		Health centre (gov)		Health centre (gov)		Health centre (gov)		Health centre (gov)		Health centre (gov)		Yes							No
2020	10	HH067ZN	2	0	0	1	3	1	50000	Yes	No	Yes	No	Yes	Yes	No	Yes	No	No	No	Yes	No	No	No	It was less than adequate for household needs	Five	0	0	0	No	No	Yes	Yes	No	No	Yes	Sometimes	Sometimes	None	No		2	2	Baked bricks	Metal	Cement				Yes	No	Yes	5	At least once a week	No	No	No	No	No	No	Yes	No	Borrow a toilet close by		Yes	Yes	Yes	Washable nappies/cloth  faeces washed off in bucket		In bucket by hand and water thrown in latrine		No	No	No	Yes	No	No	No	No	No	No	No	Yes	No							Less than 30mins	No		Public tap / Standpipe		Less than 30mins	Bathing room (exterior)		Yes	Yes	No	Yes	Yes	Yes	No	Yes	No		No	No	No	No	No	Yes	No		No	No	No	Yes	No	No	No	No		Yes, electric lights	Yes, mains electricity	No			No			No	No							No									About once a week	Never	About once a week	About once a week	Never	About once a week	Never	About once a week	Never	Several times a week	Wash with drinking water before eating		Never	Never	Nothing		Shared plates	over 6 months	over 6 months	Hand feeding (mother)		Health centre (gov)		Health centre (gov)		Health centre (gov)		Health centre (gov)		Health centre (gov)		Yes							No
2020	10	HH100SN	2	1	0	0	3	1	60000	Yes	No	Yes	No	Yes	Yes	No	Yes	No	No	No	Yes	Yes	No	No	It was less than adequate for household needs	More than 5	0	1	0	No	No	Yes	Yes	No	No	Yes	Never	Never	None	No		3	3	Unbaked bricks	Metal	Cement				Yes	No	Yes	10	Most days	No	No	No	No	No	No	Yes	No	Borrow a toilet close by		No		No					No	No	No	Yes	No	No	No	No	No	No	No	Yes	No							Less than 30mins	No		Public tap / Standpipe		Less than 30mins	Bathing room (exterior)		Yes	No	Yes	Yes	No	Yes	No	Yes	No		No	No	No	No	No	Yes	No		No	No	No	Yes	No	No	No	No		Yes, electric lights	Yes, mains electricity	No			No			No	No							No									About once a week	About once a week	About once a week	About once a week	Never	Several times a week	Never	Several times a week	About once a week	Several times a week	Wash with drinking water before eating		Never	Never	Nothing		Separate plates	over 6 months	over 6 months	Hand feeding (mother)		Health centre (gov)		Health centre (gov)		Health centre (gov)		Health centre (gov)		Health centre (gov)		Yes							No
2020	10	HH0804N	3	2	0	1	6	1	100	Yes	No	Yes	Yes	No	Yes	No	No	Yes	No	No	Yes	Yes	No	No	It was just adequate for household needs	Four	0	3	0	No	Yes	Yes	Yes	No	Yes	Yes	Sometimes	Never	None	No		3	4	Unbaked bricks	Metal	Cement				Yes	No	Yes	2	At least once a week	No	No	No	No	No	No	Yes	No	Wait till I get home		No		Yes	Washable nappies/cloth  faeces in toilet		In bucket by hand and water thrown in latrine		No	No	No	Yes	No	No	No	No	No	No	No	Yes	No							Less than 30mins	No		Public tap / Standpipe		Less than 30mins	Bathing room (exterior)		Yes	Yes	Yes	No	Yes	Yes	No	No	No		No	No	No	No	No	Yes	No		No	No	No	Yes	No	No	No	No		Yes, electric lights	Yes, mains electricity	No			No			No	No							Yes	No	No	Yes	No	No	No	No		Never	Never	About once a week	About once a week	Never	Several times a week	Never	Several times a week	About once a week	Several times a week	Peel skin before eating		Never	Never	Nothing		Shared plates	over 6 months	over 6 months	Hand feeding (mother)		Health centre (gov)		Health centre (gov)		Health centre (gov)		Health centre (gov)		Health centre (gov)		Yes							No
2020	10	HH0716N	4	1	1	0	6	2	100000	Yes	Yes	Yes	No	No	Yes	No	Yes	No	No	No	Yes	Yes	No	No	It was less than adequate for household needs	Four	1	2	0	No	No	Yes	Yes	No	No	Yes	Sometimes	Sometimes	None	No		3	3	Baked bricks	Metal	Cement				Yes	No	Yes	4	At least once a week	No	No	No	No	No	No	Yes	No	Wait till I get home		No		No					No	No	No	Yes	No	No	No	No	No	No	No	Yes	No							Less than 30mins	No		Public tap / Standpipe		Less than 30mins	Bathing room (exterior)		Yes	No	Yes	Yes	Yes	Yes	No	Yes	No		No	No	No	No	No	Yes	No		No	No	No	Yes	No	No	No	No		Yes, electric lights	Yes, mains electricity	No			No			No	No							No									Less than once a week	Never	About once a week	About once a week	Never	About once a week	Never	Several times a week	Less than once a week	Several times a week	Wash with drinking water before eating		Never	Never	Nothing		Separate plates	over 6 months	over 6 months	Hand feeding (mother)		Health centre (gov)		Health centre (gov)		Health centre (gov)		Health centre (gov)		Health centre (gov)		Yes							No
2020	10	HH083ZN	3	1	0	1	5	1	150000	Yes	No	No	Yes	Yes	Yes	No	Yes	No	No	No	Yes	Yes	Yes	No	It was just adequate for household needs	One (respondents)	0	1	0	No	Yes	Yes	No	No	No	Yes	Never	Never	None	No		4	4	Baked bricks	Metal	Tile				Yes	No	No		Never									Wait till I get home		No		Yes	Disposable nappies burned				No	No	No	Yes	No	No	No	No	No	No	No	Yes	No							Less than 30mins	No		Public tap / Standpipe		Less than 30mins	Bathing room (exterior)		Yes	No	Yes	Yes	No	Yes	Yes	Yes	No		No	No	No	No	Yes	No	No		No	No	No	Yes	No	No	No	No		Yes, electric lights	Yes, mains electricity	No			No			No	No							Yes	No	No	Yes	No	No	No	No		About once a week	Never	About once a week	About once a week	Never	About once a week	Never	Several times a week	Less than once a week	Several times a week	Wash with drinking water before eating		Never	Never	Nothing		Separate plates	over 6 months	over 6 months	Hand feeding (mother)		Health centre (gov)		Health centre (gov)		Health centre (gov)		Health centre (gov)		Health centre (gov)		Yes							No
2020	10	HH068XN	2	3	1	0	6	0	100	Yes	No	Yes	No	Yes	Yes	No	Yes	No	No	No	Yes	Yes	Yes	No	It was just adequate for household needs	More than 5	1	3	0	No	Yes	Yes	Yes	Yes	No	Yes	Sometimes	Never	None	No		4	3	Unbaked bricks	Metal	Cement				Yes	No	Yes	19	Most days	No	No	No	No	No	No	Yes	No	Borrow a toilet close by		No		No					No	No	No	Yes	No	No	No	No	No	No	No	Yes	No							Less than 30mins	No		Public tap / Standpipe		Less than 30mins	Bathing room (exterior)		Yes	No	Yes	Yes	No	Yes	Yes	No	No		No	No	No	No	Yes	No	No		No	No	No	Yes	No	No	No	No		Yes, electric lights	Yes, mains electricity	No			No			No	No							No									Less than once a week	About once a week	About once a week	Less than once a week	Never	About once a week	Never	Several times a week	Never	Several times a week	Wash with drinking water before eating		Never	Never	Nothing		Separate plates	3  6 months	3  6 months	Self-feeding with spoon		Health centre (gov)		Health centre (gov)		Health centre (gov)		Health centre (gov)		Health centre (gov)		Yes							No
2020	10	HH0740N	4	1	0	0	5	0	60000	Yes	No	No	Yes	Yes	Yes	No	Yes	No	No	No	Yes	Yes	No	No	It was less than adequate for household needs	Four	0	1	2	No	Yes	Yes	Yes	No	Yes	Yes	Sometimes	Never	None	No		2	5	Unbaked bricks	Metal	Cement				No				A few times a month	No	No	No	No	No	No	Yes	No	Borrow a toilet close by		No		No					No	No	No	Yes	Yes	No	No	No	No	No	No	Yes	No							Less than 30mins	No		Public tap / Standpipe		Less than 30mins	Bathing room (exterior)		Yes	Yes	Yes	Yes	No	Yes	No	No	No		No	No	No	No	No	Yes	No		No	No	No	Yes	No	No	No	No		Yes, electric lights	Yes, mains electricity	No			No			No	No							No									Less than once a week	Never	Less than once a week	Less than once a week	Never	About once a week	Never	About once a week	Never	Several times a week	Wash with drinking water before eating		Never	Never	Nothing		Separate plates	over 6 months	over 6 months	Hand feeding (mother)		Health centre (gov)		Health centre (gov)		Health centre (gov)		Health centre (gov)		Referral Hospital (QECH)		Yes							No
2020	10	HH097NN	6	1	1	0	8	1	100	Yes	Yes	Yes	No	Yes	Yes	No	No	No	No	No	Yes	Yes	Yes	Yes	It was more than adequate for household needs	Four	0	2	1	No	Yes	Yes	Yes	Yes	No	Yes	Never	Never	None	No		4	5	Unbaked bricks	Metal	Cement				Yes	No	Yes	4	At least once a week	No	No	No	No	No	No	Yes	No	Borrow a toilet close by		No		No					No	Yes	No	No	No	No	No	No	No	No	No	Yes	No							On premises	No		Piped into dwelling		On premises	Bathing room (exterior)		Yes	Yes	No	Yes	No	Yes	No	No	No		No	No	No	No	No	Yes	No		No	No	No	Yes	No	No	No	No		Yes, electric lights	Yes, mains electricity	No			No			No	No							Yes	No	No	Yes	No	No	No	No		Less than once a week	Never	Several times a week	About once a week	Never	Several times a week	About once a week	Several times a week	Several times a week	Several times a week	Peel skin before eating		Never	Never	Nothing		Separate plates	over 6 months	over 6 months	Hand feeding (mother)		Health centre (gov)		Health centre (gov)		Health centre (gov)		Health centre (gov)		Referral Hospital (QECH)		Yes							No
2020	10	HH091ZN	2	0	1	0	3	1	34000	Yes	No	Yes	No	Yes	Yes	No	Yes	No	No	No	Yes	No	No	No	It was less than adequate for household needs	Four	1	0	0	No	No	Yes	Yes	No	No	No	Never	Never	None	No		2	3	Unbaked bricks	Metal	Cement				Yes	No	Yes	2	Never									Borrow a toilet close by		No		No					No	No	No	Yes	No	No	No	No	No	No	No	Yes	No							Less than 30mins	No		Public tap / Standpipe		Less than 30mins	Bathing room (exterior)		Yes	No	No	Yes	No	Yes	Yes	Yes	No		No	No	No	No	No	Yes	No		No	No	No	Yes	No	No	No	No		Yes, electric lights	Yes, mains electricity	No			No			No	Yes	No	No	No	Yes	No		Yes	No	No	Yes	No	No	No	No		Less than once a week	Never	Less than once a week	Less than once a week	Never	About once a week	Never	Several times a week	About once a week	Several times a week	Wash with drinking water before eating		Never	Never	Nothing		Separate plates	over 6 months	over 6 months	Hand feeding (mother)		Health centre (gov)		Health centre (gov)		Health centre (gov)		Health centre (gov)		Health centre (gov)		Yes							No
2020	10	HH094TN	2	0	0	0	2	0	70000	Yes	No	Yes	Yes	Yes	Yes	No	No	No	No	No	Yes	Yes	Yes	No	It was just adequate for household needs	Four	0	1	0	No	Yes	Yes	Yes	No	No	Yes	Never	Never	None	No		3	2	Baked bricks	Metal	Cement				Yes	No	Yes	4	Never									Borrow a toilet close by		No		No					No	No	No	Yes	No	No	No	No	No	No	No	Yes	No							Less than 30mins	No		Public tap / Standpipe		Less than 30mins	Bathing room (exterior)		Yes	No	Yes	Yes	No	Yes	No	No	No		No	No	No	No	No	Yes	No		Yes	No	No	No	No	No	No	No		Yes, electric lights	Yes, mains electricity	No			No			No	No							No									About once a week	Less than once a week	About once a week	About once a week	Never	Several times a week	Never	Several times a week	Several times a week	Several times a week	Peel skin before eating		Never	Never	Nothing		Separate plates	over 6 months	over 6 months	Hand feeding (mother)		Health centre (gov)		Health centre (gov)		Health centre (gov)		Health centre (gov)		Referral Hospital (QECH)		Yes							No
2020	10	HH084XN	2	0	1	0	3	1	50000	Yes	Yes	Yes	No	No	Yes	No	Yes	No	No	No	No	No	No	No	It was less than adequate for household needs	More than 5	1	0	0	No	Yes	Yes	No	No	No	Yes	Never	Never	None	No		2	2	Unbaked bricks	Metal	Cement				Yes	No	Yes	12	Never									Borrow a toilet close by		No		No					No	No	No	Yes	No	No	No	No	No	No	No	Yes	No							Less than 30mins	No		Public tap / Standpipe		Less than 30mins	Bathing room (exterior)		Yes	No	No	Yes	No	Yes	Yes	Yes	No		No	No	No	No	No	Yes	No		No	No	No	Yes	No	No	No	No		Yes, electric lights	Yes, mains electricity	No			No			No	No							No									Never	Never	About once a week	About once a week	Never	Less than once a week	Never	Several times a week	Several times a week	Several times a week	Wash with drinking water before eating		Never	Never	Nothing		Shared plates	over 6 months	over 6 months	Hand feeding (mother)		Health centre (gov)		Health centre (gov)		Health centre (gov)		Health centre (gov)		Health centre (gov)		Yes							No
2020	10	HH085VN	2	1	1	0	4	1	70000	Yes	No	Yes	No	Yes	Yes	No	Yes	No	No	No	Yes	No	No	No	It was less than adequate for household needs	More than 5	0	1	0	No	Yes	Yes	Yes	No	No	Yes	Never	Never	None	No		3	2	Unbaked bricks	Metal	Cement				Yes	No	Yes	7	At least once a week	No	No	No	No	No	No	Yes	No	Wait till I get home		No		No					No	No	No	Yes	No	No	No	No	No	No	No	Yes	No							Less than 30mins	No		Surface water from river, lake or pond		More than 30mins	Bathing room (exterior)		No	Yes	Yes	Yes	No	Yes	No	Yes	No		No	No	No	No	No	Yes	No		No	No	No	Yes	No	No	No	No		Yes, electric lights	Yes, mains electricity	No			No			No	Yes	No	Yes	No	Yes	No		Yes	No	No	Yes	No	No	No	No		Never	Never	About once a week	About once a week	Never	Less than once a week	About once a week	Several times a week	Never	Several times a week	Wash with drinking water before eating		Never	Never	Nothing		Shared plates	over 6 months	over 6 months	Hand feeding (mother)		Health centre (gov)		Health centre (gov)		Health centre (gov)		Health centre (gov)		Health centre (gov)		Yes							No
2020	10	HH092XN	2	1	0	0	3	2	40000	Yes	No	Yes	Yes	No	Yes	No	Yes	No	No	No	Yes	No	No	No	It was less than adequate for household needs	Five	0	1	0	No	Yes	Yes	Yes	No	No	Yes	Never	Never	None	No		3	3	Baked bricks	Metal	Cement				Yes	No	Yes	5	At least once a week	No	No	No	No	No	No	Yes	No	Borrow a toilet close by		No		No					No	No	No	Yes	No	No	No	No	No	No	No	Yes	No							Less than 30mins	No		Public tap / Standpipe		Less than 30mins	Bathing room (exterior)		Yes	No	Yes	Yes	No	Yes	No	Yes	No		No	No	No	No	No	Yes	No		No	No	No	Yes	No	No	No	No		Yes, electric lights	Yes, mains electricity	No			No			No	No							Yes	No	No	Yes	No	No	No	No		Less than once a week	Never	Less than once a week	Less than once a week	Never	Less than once a week	Never	About once a week	Several times a week	Several times a week	Wash with drinking water before eating		Never	Never	Nothing		Separate plates	over 6 months	over 6 months	Hand feeding (mother)		Health centre (gov)		Private pharmacy / drug store		Health centre (gov)		Health centre (gov)		Referral Hospital (QECH)		Yes							No
2020	10	HH086TN	2	1	1	1	5	0	30000	Yes	Yes	Yes	No	Yes	Yes	No	No	No	No	No	Yes	Yes	No	No	It was just adequate for household needs	Two	1	1	0	No	No	Yes	Yes	No	No	Yes	Sometimes	Never	None	No		3	2	Unbaked bricks	Metal	Cement				Yes	No	Yes	2	Never									Borrow a toilet close by		No		Yes	Washable nappies/cloth  faeces in toilet		In bucket by hand and water thrown in latrine		No	No	No	No	Yes	No	No	No	No	No	No	Yes	No							Less than 30mins	No		Tube well / borehole		Less than 30mins	Bathing room (exterior)		Yes	Yes	No	No	Yes	Yes	No	No	No		No	No	No	No	No	Yes	No		No	No	No	Yes	No	No	No	No		Yes, electric lights	Yes, mains electricity	No			No			No	No							Yes	No	No	Yes	No	No	No	No		Never	Never	Less than once a week	Less than once a week	Never	Less than once a week	Never	About once a week	Never	About once a week	Wash with drinking water before eating		Never	Never	Nothing		Separate plates	3  6 months	3  6 months	Hand feeding (mother)		Health centre (gov)		Health centre (gov)		Health centre (gov)		Health centre (gov)		Health centre (gov)		Yes							No
2020	10	HH069VN	2	0	0	1	3	1	50000	Yes	No	Yes	No	Yes	Yes	No	Yes	No	No	No	No	No	No	Yes	It was less than adequate for household needs	Four	0	0	0	No	No	Yes	No	No	No	No	Never	Never	None	No		2	2	Unbaked bricks	Metal	Cement				Yes	No	Yes	4	Most days	No	No	No	No	No	No	Yes	No	Borrow a toilet close by		No		Yes	Washable nappies/cloth  faeces in toilet		In bucket by hand and water thrown in latrine		No	No	No	Yes	No	No	No	No	No	No	No	Yes	No							Less than 30mins	No		Public tap / Standpipe		Less than 30mins	Bathing room (exterior)		Yes	Yes	No	Yes	Yes	Yes	No	Yes	No		No	No	No	No	No	Yes	No		No	No	No	Yes	No	No	No	No		Yes, electric lights	Yes, mains electricity	No			No			No	No							Yes	No	No	Yes	No	No	No	No		Several times a week	Never	About once a week	Less than once a week	Never	Less than once a week	Never	Less than once a week	About once a week	Several times a week	Wash with drinking water before eating		Never	Never	Nothing		Shared plates	3  6 months	3  6 months	Hand feeding (mother)		Health centre (gov)		Health centre (gov)		Health centre (gov)		Health centre (gov)		Health centre (gov)		Yes							No
2020	10	HH287BC	1	1	1	0	3	1	15000	Yes	No	No	No	Yes	No	Yes	Yes	No	Yes	No	No	Yes	No	No	It was less than adequate for household needs	More than 5	1	1	0	No	No	Yes	No	No	No	No	Often	Often	None	No		2	5	Baked bricks	Metal	Sand/soil				Yes	No	No		Never									Borrow a toilet close by		No		No					No	No	No	No	Yes	No	No	No	No	No	No	Yes	No							Less than 30mins	No		Tube well / borehole		Less than 30mins	Bathing room (exterior)		Yes	No	No	Yes	No	Yes	No	Yes	No		No	No	No	No	Yes	No	No		No	No	No	No	No	Yes	No	No		No	No	No			No			No	No							No									Less than once a week	Never	Less than once a week	Less than once a week	Never	Less than once a week	Several times a week	Several times a week	Never	Several times a week	Wash with drinking water before eating		Never	Never	Nothing		Separate plates	over 6 months	over 6 months	Hand feeding (mother)		Other hospital (gov)		Other hospital (gov)		Other hospital (gov)		Other hospital (gov)		Other hospital (gov)		Yes							Yes	No	No	No	No	Yes	No	No	No	No	No	No	No	No										4
2020	10	HH290LC	2	2	1	1	6	1	50000	Yes	No	No	No	Yes	No	Yes	Yes	No	Yes	No	No	No	No	No	It was less than adequate for household needs	Two	0	1	0	No	No	Yes	No	No	No	Yes	Never	Never	None	No		1	2	Baked bricks	Metal	Cement				Yes	No	No		At least once a week	No	No	No	No	No	No	Yes	No	Borrow a toilet close by		No		Yes	Washable nappies/cloth  faeces washed off in bucket		In bucket by hand and water thrown in latrine		No	No	Yes	No	No	No	No	No	No	No	No	Yes	No							On premises	No		Piped outside dwelling		On premises	Bathing room (exterior)		Yes	Yes	No	Yes	Yes	No	No	Yes	No		No	No	No	No	No	Yes	No		No	No	No	No	No	Yes	No	No		No	No	No			No			No	No							No									Less than once a week	Never	Less than once a week	Less than once a week	Never	Never	Several times a week	Less than once a week	Never	Several times a week	Wash with drinking water before eating		Never	Never	Nothing		Shared plates	over 6 months	3  6 months	Hand feeding (mother)		Health centre (gov)		Health centre (gov)		Health centre (gov)		Health centre (gov)		Health centre (gov)		Yes							No
2020	10	HH274LC	3	0	0	0	3	1	10000	Yes	No	No	No	Yes	No	Yes	Yes	No	Yes	No	No	No	No	No	It was less than adequate for household needs	More than 5	0	0	1	No	No	No	No	No	No	No	Sometimes	Sometimes	None	No		1	3	Unbaked bricks	Metal	Cement				Yes	No	Yes	2	Never									Borrow a toilet close by		No		No					No	No	No	No	Yes	No	No	No	No	No	No	Yes	No							Less than 30mins	No		Tube well / borehole		Less than 30mins	Bathing room (exterior)		Yes	No	Yes	Yes	No	No	No	Yes	No		No	No	No	No	No	Yes	No		No	No	No	No	No	Yes	No	No		No	No	No			No			No	No							No									About once a week	Never	About once a week	Never	Never	Never	Several times a week	Several times a week	Never	Several times a week	Wash with drinking water before eating		Never	Sometimes	Use it as manure		Shared plates	over 6 months	over 6 months	Hand feeding (mother)		Health centre (gov)		Health centre (gov)		Health centre (gov)		Health centre (gov)		Health centre (gov)		Yes							Yes	No	Yes	No	No	No	No	No	No	No	No	No	No	No							2
2020	10	HH267JC	2	0	1	0	3	1	120000	Yes	Yes	No	No	No	Yes	Yes	Yes	No	No	No	Yes	Yes	No	Yes	It was less than adequate for household needs	One (respondents)	1	0	0	No	Yes	Yes	Yes	No	No	Yes	Never	Never	None	No		3	5	Unbaked bricks	Metal	Cement				Yes	No	No		Never									Wait till I get home		No		No					No	Yes	No	No	No	No	No	No	No	No	No	Yes	No							On premises	No		Piped outside dwelling		On premises	Bathing room (interior)		Yes	No	Yes	Yes	No	Yes	No	Yes	No		No	Yes	No	No	No	No	No		No	No	No	Yes	No	No	No	No		Yes, electric lights	Yes, mains electricity	No			No			No	No							No									Several times a week	Never	About once a week	About once a week	Never	About once a week	Never	About once a week	About once a week	Several times a week	Wash with drinking water before eating		Never	Never	Use it as manure		Separate plates	over 6 months	over 6 months	Hand feeding (mother)		Health centre (gov)		Health centre (gov)		Health centre (gov)		Health centre (gov)		Health centre (gov)		Yes							Yes	No	No	No	No	Yes	No	No	No	No	No	No	No	No										9
2020	10	HH286DC	3	3	0	0	6	1	50000	Yes	No	Yes	No	No	No	Yes	Yes	No	Yes	No	No	No	No	No	It was less than adequate for household needs	Four	0	2	0	No	Yes	Yes	Yes	No	No	No	Sometimes	Sometimes	None	No		3	3	Unbaked bricks	Metal	Cement				Yes	No	No		Never									Wait till I get home		No		No					No	No	No	No	Yes	No	No	No	No	No	No	Yes	No							More than 30mins	Yes	Tube well / borehole	Tube well / borehole		More than 30mins	Bathing room (exterior)		Yes	No	No	Yes	No	Yes	Yes	Yes	No		No	No	No	No	No	Yes	No		No	No	No	Yes	No	Yes	No	No		No	No	No			No			No	No							Yes	No	No	Yes	No	No	No	No		Less than once a week	Never	Less than once a week	Never	Never	Never	About once a week	About once a week	Never	Several times a week	Wash with drinking water before eating		Never	Never	Nothing		Separate plates	over 6 months	over 6 months	Hand feeding (mother)		Health centre (gov)		Health centre (gov)		Health centre (gov)		Health centre (gov)		Health centre (gov)		Yes							Yes	No	No	No	No	Yes	No	No	No	No	No	No	No	No										2
2020	10	HH277FC	4	0	0	0	4	1	20000	Yes	No	No	No	No	Yes	Yes	Yes	No	Yes	No	No	No	No	No	It was less than adequate for household needs	Two	0	0	0	No	No	Yes	No	No	No	No	Sometimes	Sometimes	None	No		2	5	Unbaked bricks	Metal	Sand/soil				Yes	No	No		Never									Wait till I get home		No		No					No	No	No	No	Yes	No	No	No	No	No	No	Yes	No							More than 30mins	No		Tube well / borehole		More than 30mins	Bathing room (exterior)		Yes	No	No	Yes	No	Yes	No	Yes	No		No	No	No	No	Yes	No	No		No	No	No	No	No	Yes	No	No		Yes, electric lights	Yes, mains electricity	No			No			No	No							No									Less than once a week	Never	Less than once a week	Less than once a week	Never	Less than once a week	Less than once a week	Several times a week	Never	Several times a week	Wash with drinking water before eating		Never	Sometimes	Use it as manure		Separate plates	over 6 months	over 6 months	Hand feeding (mother)		Health centre (gov)		Health centre (gov)		Health centre (gov)		Health centre (gov)		Health centre (gov)		Yes							Yes	No	No	No	No	Yes	No	No	No	No	No	No	No	No										4
2020	11	HH300CC	2	2	0	0	4	0	50000	Yes	No	No	No	Yes	No	Yes	Yes	No	Yes	No	No	Yes	No	No	It was less than adequate for household needs	One (respondents)	0	1	1	No	Yes	Yes	No	Yes	No	Yes	Never	Never	None	No		2	5	Unbaked bricks	Metal	Cement				Yes	No	No		Never									Wait till I get home		No		No					No	No	No	Yes	No	No	No	No	No	No	No	Yes	No							Less than 30mins	Yes	Tube well / borehole	Tube well / borehole		Less than 30mins	Bathing room (exterior)		Yes	No	No	Yes	No	Yes	No	Yes	No		No	No	No	No	No	Yes	No		No	No	No	No	No	Yes	No	No		No	Yes, solar electricity	No			No			No	No							No									Less than once a week	Never	Less than once a week	Less than once a week	Several times a week	Several times a week	Several times a week	Less than once a week	Never	Several times a week	Wash with drinking water before eating		Never	Never	Sweep it into the bush		Separate plates	3  6 months	3  6 months	Self-feeding with hands		Health centre (gov)		Health centre (gov)		Health centre (gov)		Health centre (gov)		Referral Hospital (QECH)		No	No		No		No		No
2020	11	HH278DC	2	1	1	0	4	1	40000	Yes	No	No	No	No	No	Yes	Yes	Yes	Yes	No	No	Yes	No	No	It was less than adequate for household needs	Two	0	0	0	No	No	No	No	No	No	No	Sometimes	Sometimes	None	No		2	2	Unbaked bricks	Metal	Sand/soil				Yes	No	Yes	2	At least once a week	No	No	No	No	No	No	Yes	No	Wait till I get home		No		Yes	Washable nappies/cloth  faeces in toilet		In bucket by hand and water thrown in latrine		No	No	No	Yes	No	No	No	No	No	No	No	Yes	No							Less than 30mins	Yes	Public tap / Standpipe	Public tap / Standpipe		Less than 30mins	Bathing room (exterior)		Yes	Yes	Yes	No	Yes	No	No	No	No		No	No	No	No	No	Yes	No		No	No	No	No	No	Yes	No	No		No	No	No			No			No	No							Yes	No	No	Yes	No	No	No	No		Less than once a week	Less than once a week	Less than once a week	Less than once a week	About once a week	Less than once a week	Never	Less than once a week	Never	Several times a week	Wash with drinking water before eating		Never	Never	Nothing		Shared plates	3  6 months	3  6 months	Self-feeding with hands		Health centre (gov)		Health centre (gov)		Health centre (gov)		Health centre (gov)		Health centre (gov)		Yes							No
2020	11	HH279BC	2	0	1	0	3	0	270000	Yes	Yes	Yes	No	Yes	Yes	No	No	No	No	No	Yes	Yes	Yes	Yes	It was more than adequate for household needs	Three	1	0	0	Yes	No	Yes	Yes	No	Yes	Yes	Never	Never	Children	No		6	10	Baked bricks	Metal	Cement				Yes	No	No		Never									Wait till I get home		No		No					Yes	Yes	Yes	No	No	No	Yes	No	No	No	No	Yes	No							On premises	No		Piped outside dwelling		On premises	Bathing room (interior)		Yes	Yes	Yes	Yes	No	Yes	No	Yes	No		Yes	No	No	No	No	No	No		Yes	No	No	Yes	No	No	No	No		Yes, electric lights	Yes, mains electricity	No			No			No	No							No									Several times a week	Never	Several times a week	Several times a week	Never	Several times a week	Several times a week	Several times a week	Several times a week	Never	Wash with drinking water before eating		Never	Never	Sweep it into the bush		Separate plates	over 6 months	over 6 months	Hand feeding (mother)		Other hospital (private)		Other hospital (private)		Other hospital (private)		Other hospital (private)		Other hospital (private)		Yes							No
2020	11	HH275JC	2	0	0	0	2	0	50000	Yes	No	Yes	No	Yes	No	No	Yes	Yes	No	No	No	Yes	No	No	It was less than adequate for household needs	One (respondents)	0	0	0	No	No	Yes	No	No	No	Yes	Never	Never	None	No		3	8	Baked bricks	Metal	Cement				Yes	No	No		Never									Wait till I get home		No		No					No	No	No	No	Yes	No	No	No	No	No	No	Yes	No							Less than 30mins	No		Tube well / borehole		Less than 30mins	Bathing room (interior)		Yes	Yes	No	Yes	No	No	No	No	No		No	No	No	Yes	No	No	No		No	No	No	Yes	No	Yes	No	No		No	No	No			No			No	No							No									About once a week	Never	Less than once a week	Less than once a week	About once a week	Several times a week	Less than once a week	Several times a week	Never	Several times a week	Wash with drinking water before eating		Never	Sometimes	Use it as manure		Separate plates	over 6 months	over 6 months	Hand feeding (mother)		Health centre (gov)		Health centre (gov)		Health centre (gov)		Health centre (gov)		Health centre (gov)		Yes							No
2020	11	HH293FC	3	1	0	0	4	1	100000	Yes	Yes	No	No	No	Yes	No	Yes	No	Yes	No	Yes	Yes	Yes	Yes	It was less than adequate for household needs	Two	0	1	1	No	Yes	Yes	Yes	No	No	No	Never	Never	None	No		4	7	Baked bricks	Metal	Cement				Yes	No	No		Never									Wait till I get home		No		No					No	No	No	No	Yes	No	No	No	No	No	No	Yes	No							Less than 30mins	No		Tube well / borehole		Less than 30mins	Bathing room (exterior)		Yes	No	Yes	Yes	No	No	Yes	Yes	No		No	No	No	No	Yes	No	No		No	No	No	Yes	No	No	No	No		No	No	No			No			No	No							No									About once a week	Never	About once a week	About once a week	Several times a week	Less than once a week	Several times a week	Several times a week	Less than once a week	About once a week	Wash with drinking water before eating		Never	All the time	Use it as manure		Separate plates	over 6 months	over 6 months	Hand feeding (mother)		Other hospital (private)		Other hospital (private)		Health centre (gov)		Other hospital (private)		Health centre (gov)		Yes							Yes	No	No	No	Yes	Yes	No	No	No	No	No	No	No	No									4	5
2020	11	HH292HC	1	2	1	0	4	1	80000	Yes	Yes	No	No	Yes	Yes	No	Yes	No	No	No	No	Yes	No	No	It was less than adequate for household needs	Four	1	2	0	No	No	Yes	No	No	No	Yes	Sometimes	Never	None	No		3	3	Baked bricks	Metal	Sand/soil				Yes	No	No		Never									Wait till I get home		Yes	No	No					No	No	No	No	Yes	No	No	No	No	No	No	Yes	No							Less than 30mins	No		Tube well / borehole		Less than 30mins	Bathing room (exterior)		Yes	No	Yes	Yes	No	Yes	No	Yes	No		No	No	No	No	No	Yes	No		No	No	No	Yes	No	No	No	No		No	No	No			No			No	No							No									Less than once a week	Never	Several times a week	About once a week	Never	Less than once a week	Several times a week	Several times a week	Less than once a week	Several times a week	Wash with drinking water before eating		Never	Never	Nothing		Separate plates	over 6 months	over 6 months	Hand feeding (mother)		Health centre (gov)		Health centre (gov)		Health centre (gov)		Health centre (gov)		Health centre (gov)		Yes							No
2020	11	HH2993C	3	1	0	0	4	1	86000	Yes	Yes	No	No	Yes	Yes	No	Yes	No	No	No	Yes	Yes	No	No	It was less than adequate for household needs	More than 5	0	1	0	No	Yes	Yes	Yes	No	Yes	Yes	Never	Never	None	No		3	7	Baked bricks	Metal	Cement				Yes	No	No		Never									Wait till I get home		Yes	No	No					No	No	Yes	No	No	No	No	No	No	No	No	Yes	No							On premises	No		Piped outside dwelling		On premises	Bathing room (exterior)		Yes	No	Yes	Yes	No	Yes	No	Yes	No		No	No	No	No	No	Yes	No		No	No	No	Yes	No	No	No	No		Yes, electric lights	Yes, mains electricity	No			No			No	No							No									About once a week	Never	Less than once a week	Less than once a week	Never	About once a week	Never	Several times a week	Less than once a week	Several times a week	Wash with drinking water before eating		Never	Never	Nothing		Separate plates	over 6 months	over 6 months	Hand feeding (mother)		Health centre (gov)		Health centre (gov)		Health centre (gov)		Health centre (gov)		Health centre (gov)		Yes							Yes	No	No	No	No	No	No	Yes	No	No	No	No	No	No												2
2020	11	HH273NC	2	1	1	0	4	2	45000	Yes	Yes	No	No	Yes	No	No	Yes	Yes	No	No	Yes	Yes	No	No	It was less than adequate for household needs	One (respondents)	1	0	0	No	Yes	Yes	No	No	No	Yes	Sometimes	Sometimes	None	No		2	4	Baked bricks	Metal	Cement				Yes	No	No		Never									Wait till I get home		Yes	No	Yes	Disposable nappies collected				No	No	No	No	Yes	No	No	No	No	No	No	Yes	No							Less than 30mins	No		Tube well / borehole		Less than 30mins	Bathing room (interior)		Yes	No	No	Yes	No	Yes	No	Yes	No		No	No	No	No	No	Yes	No		No	No	No	Yes	No	No	No	No		No	No	No			No			No	No							No									Less than once a week	Never	Less than once a week	Less than once a week	Never	Never	Never	About once a week	Less than once a week	Several times a week	Wash with drinking water before eating		Never	Never	Nothing		Shared plates	over 6 months	over 6 months	Hand feeding (mother)		Health centre (gov)		Health centre (gov)		Health centre (gov)		Health centre (gov)		Health centre (gov)		Yes							No
2020	11	HH2985C	5	0	0	2	7	1	50000	Yes	No	No	Yes	Yes	No	No	Yes	Yes	No	No	No	No	No	No	It was less than adequate for household needs	Three	0	1	0	No	No	Yes	No	No	No	No	Sometimes	Sometimes	None	No		2	3	Baked bricks	Metal	Cement				Yes	No	Yes	3	Never									Wait till I get home		No		Yes	Washable nappies/cloth  faeces in toilet		In bucket by hand and water thrown in latrine		No	No	No	No	Yes	No	No	No	No	No	No	Yes	No							Less than 30mins	No		Tube well / borehole		Less than 30mins	Bathing room (exterior)		Yes	No	Yes	Yes	No	Yes	No	Yes	No		No	No	No	No	No	Yes	No		No	No	No	Yes	No	Yes	No	No		No	No	No			No			No	No							Yes	No	No	Yes	No	No	No	No		Less than once a week	Never	About once a week	About once a week	Never	Less than once a week	Never	Less than once a week	Less than once a week	Several times a week	Wash with drinking water before eating		Never	Sometimes	Use it as manure		Shared plates	over 6 months	over 6 months	Hand feeding (mother)		Health centre (gov)		Health centre (gov)		Health centre (gov)		Health centre (gov)		Health centre (gov)		Yes							Yes	No	No	No	No	Yes	No	No	No	No	No	No	No	No										4
2020	11	HH2977C	2	0	0	0	2	1	45000	Yes	No	No	Yes	No	No	No	Yes	No	No	No	Yes	No	No	No	It was less than adequate for household needs	Four	0	0	0	Yes	No	Yes	No	No	No	Yes	Never	Never	None	No		2	2	Baked bricks	Metal	Cement				Yes	No	Yes	4	At least once a week	No	No	No	No	No	No	No	Yes	Wait till I get home		No		No					No	No	No	No	Yes	No	No	No	No	No	No	Yes	No							Less than 30mins	No		Tube well / borehole		Less than 30mins	Bathing room (exterior)		Yes	No	No	Yes	No	Yes	No	Yes	No		No	No	No	No	No	Yes	No		No	No	No	Yes	No	Yes	No	No		No	No	No			No			No	No							Yes	No	No	Yes	No	No	No	No		Less than once a week	Never	About once a week	Less than once a week	Never	About once a week	Several times a week	About once a week	Less than once a week	Several times a week	Wash with drinking water before eating		Never	Sometimes	Use it as manure		Shared plates	over 6 months	over 6 months	Other	Dont have children	Health centre (gov)		Private pharmacy / drug store		Private pharmacy / drug store		Private pharmacy / drug store		Health centre (gov)		Yes							No
2020	11	HH282LC	2	1	0	1	4	1	5000	Yes	No	No	Yes	Yes	Yes	No	Yes	No	No	No	Yes	Yes	No	Yes	It was less than adequate for household needs	Four	0	1	0	No	No	Yes	Yes	No	No	Yes	Never	Never	None	No		3	3	Unbaked bricks	Metal	Cement				Yes	No	Yes	2	Never									Wait till I get home		No		Yes	Washable nappies/cloth  faeces in toilet		In bucket by hand and water thrown in latrine		No	No	No	No	Yes	No	No	No	No	No	No	Yes	No							Less than 30mins	No		Tube well / borehole		Less than 30mins	Bathing room (exterior)		Yes	No	No	Yes	Yes	Yes	No	Yes	No		No	No	No	No	No	Yes	No		No	No	No	Yes	No	No	No	No		Yes, electric lights	Yes, mains electricity	No			No			No	Yes	Yes	Yes	No	Yes	No		Yes	Yes	No	Yes	No	No	No	No		Less than once a week	Never	About once a week	Less than once a week	Never	Less than once a week	About once a week	Several times a week	Less than once a week	Several times a week	Wash with drinking water before eating		Never	Never	Nothing		Separate plates	over 6 months	over 6 months	Hand feeding (mother)		Health centre (gov)		Private pharmacy / drug store		Private pharmacy / drug store		Health centre (gov)		Health centre (gov)		Yes							No
2020	11	HH284HC	3	0	0	0	3	2	50000	Yes	No	No	Yes	No	Yes	Yes	Yes	No	No	No	Yes	Yes	Yes	Yes	It was just adequate for household needs	Three	0	0	0	No	Yes	Yes	Yes	No	No	Yes	Never	Never	Adults	No		3	8	Baked bricks	Metal	Cement				Yes	No	No		Never									Wait till I get home		No		No					No	Yes	No	No	No	No	No	No	No	No	No	Yes	No							On premises	No		Piped into dwelling		On premises	Bathing room (interior)		Yes	No	No	Yes	No	No	Yes	Yes	No		Yes	No	No	No	No	No	No		No	No	No	Yes	No	No	No	No		Yes, electric lights	Yes, mains electricity	No			No			No	No							Yes	No	No	Yes	No	No	No	No		About once a week	Never	Several times a week	About once a week	About once a week	Less than once a week	Several times a week	Several times a week	About once a week	Several times a week	Wash with drinking water before eating		Never	Sometimes	Use it as manure		Separate plates	over 6 months	over 6 months	Hand feeding (mother)		Health centre (gov)		Private pharmacy / drug store		Private pharmacy / drug store		Health centre (gov)		Health centre (gov)		Yes							Yes	No	No	No	No	Yes	No	Yes	No	No	Yes	No	No	No										10		3			6
2020	11	HH294DC	2	0	0	0	2	1	28000	Yes	No	Yes	No	Yes	No	No	Yes	No	No	Yes	No	No	No	No	It was less than adequate for household needs	More than 5	0	0	0	No	No	Yes	No	No	No	No	Sometimes	Sometimes	None	No		1	3	Baked bricks	Metal	Cement				Yes	No	Yes	2	Never									Borrow a toilet close by		No		No					No	No	No	No	Yes	No	No	No	No	No	No	Yes	No							Less than 30mins	No		Tube well / borehole		Less than 30mins	Bathing room (exterior)		Yes	No	No	Yes	No	Yes	Yes	Yes	No		No	No	No	No	No	Yes	No		No	No	No	Yes	No	Yes	No	No		No	No	Yes	No	No	No			No	No							Yes	No	No	Yes	No	No	No	No		Less than once a week	Never	About once a week	Less than once a week	Never	Less than once a week	Less than once a week	Several times a week	Less than once a week	Several times a week	Wash with drinking water before eating		Never	Never	Nothing		Shared plates	over 6 months	over 6 months	Hand feeding (mother)		Health centre (gov)		Health centre (gov)		Health centre (gov)		Health centre (gov)		Health centre (gov)		Yes							No
2020	11	HH268HC	2	1	1	1	5	1	20000	Yes	No	No	No	Yes	No	No	Yes	Yes	No	No	No	No	No	No	It was less than adequate for household needs	More than 5	1	1	0	No	No	Yes	No	No	No	Yes	Sometimes	Sometimes	None	No		2	5	Unbaked bricks	Metal	Cement				Yes	No	Yes	2	Never									Borrow a toilet close by		No		Yes	Washable nappies/cloth  faeces in toilet		In bucket by hand and water thrown in latrine		No	No	Yes	No	No	No	No	No	No	No	No	Yes	No							On premises	No		Piped outside dwelling		On premises	Bathing room (exterior)		Yes	No	No	Yes	Yes	Yes	Yes	Yes	No		No	No	No	No	No	Yes	No		No	No	No	Yes	No	No	No	No		No	No	No			No			No	No							No									Less than once a week	Never	About once a week	Less than once a week	Never	Less than once a week	Never	Less than once a week	Less than once a week	Several times a week	Wash with drinking water before eating		Never	Never	Nothing		Separate plates	over 6 months	over 6 months	Hand feeding (mother)		Health centre (gov)		Health centre (gov)		Health centre (gov)		Health centre (gov)		Health centre (gov)		Yes							No
2020	11	HH276HC	2	1	0	1	4	2	20000	Yes	No	No	No	Yes	No	Yes	Yes	No	No	No	No	No	No	No	It was less than adequate for household needs	One (respondents)	0	1	0	No	No	Yes	No	No	No	No	Sometimes	Sometimes	None	No		2	3	Unbaked bricks	Metal	Sand/soil				No				Never									Borrow a toilet close by		No		Yes	Washable nappies/cloth  faeces washed off in bucket		In bucket by hand and water thrown in bushes		No	No	No	No	Yes	No	No	No	No	No	No	Yes	No							More than 30mins	Yes	Tube well / borehole	Surface water from river, lake or pond		Less than 30mins	Bathing room (exterior)		Yes	Yes	Yes	Yes	Yes	Yes	No	Yes	No		No	No	No	No	No	Yes	No		No	No	No	Yes	No	Yes	No	No		No	No	No			No			Yes	Yes	No	No	Yes	Yes	No		Yes	No	Yes	Yes	No	No	No	No		Less than once a week	Never	Less than once a week	Less than once a week	Never	Less than once a week	Never	Several times a week	Less than once a week	Several times a week	Wash with drinking water before eating		Never	Sometimes	Use it as manure		Separate plates	over 6 months	over 6 months	Hand feeding (mother)		Health centre (gov)		Health centre (gov)		Health centre (gov)		Health centre (gov)		Health centre (gov)		Yes							No
2020	11	HH2889C	5	2	0	0	7	2	60000	Yes	Yes	No	Yes	Yes	Yes	No	Yes	No	No	No	Yes	Yes	Yes	No	It was more than adequate for household needs	One (respondents)	0	2	3	Yes	Yes	Yes	Yes	Yes	Yes	Yes	Never	Never	None	No		4	5	Baked bricks	Metal	Cement				Yes	No	No		Never									Wait till I get home		No		No					No	No	Yes	No	No	No	No	No	No	No	No	Yes	No							On premises	No		Piped outside dwelling		On premises	Bathing room (exterior)		Yes	No	Yes	Yes	No	No	No	Yes	No		No	Yes	No	No	No	Yes	No		No	No	No	Yes	No	No	No	No		Yes, electric lights	Yes, mains electricity	Yes	No	No	No			Yes	Yes	No	Yes	Yes	Yes	No		Yes	Yes	Yes	Yes	No	No	No	No		Several times a week	Never	Several times a week	Less than once a week	Never	About once a week	Never	Less than once a week	Less than once a week	Several times a week	Wash with drinking water before eating		Never	Never	Use it as manure		Separate plates	over 6 months	over 6 months	Hand feeding (other caregiver)		Health centre (gov)		Health centre (gov)		Health centre (gov)		Health centre (gov)		Health centre (gov)		Yes							Yes	No	No	No	No	Yes	No	No	No	No	No	No	No	No										3
2020	11	HH280PC	2	2	0	0	4	1	50000	Yes	Yes	No	No	Yes	Yes	No	Yes	No	No	No	Yes	Yes	Yes	No	It was less than adequate for household needs	Four	0	2	0	No	Yes	Yes	Yes	No	No	Yes	Never	Never	None	No		3	4	Unbaked bricks	Metal	Cement				Yes	No	Yes	2	Never									Wait till I get home		No		No					No	No	No	No	Yes	No	No	No	No	No	No	Yes	No							Less than 30mins	No		Tube well / borehole		Less than 30mins	Bathing room (exterior)		Yes	No	No	Yes	Yes	Yes	No	Yes	No		No	No	No	No	No	Yes	No		Yes	No	No	Yes	No	No	No	No		Yes, electric lights	Yes, mains electricity	No			No			No	Yes	No	No	No	Yes	No		Yes	No	No	Yes	No	No	No	No		Less than once a week	Never	Several times a week	Less than once a week	Never	Less than once a week	Less than once a week	Several times a week	Less than once a week	Several times a week	Wash with drinking water before eating		Never	Sometimes	Use it as manure		Separate plates	over 6 months	over 6 months	Hand feeding (mother)		Health centre (gov)		Health centre (gov)		Health centre (gov)		Health centre (gov)		Health centre (gov)		Yes							Yes	No	No	No	No	Yes	No	Yes	Yes	No	No	No	Yes	No										10		3	25
2020	11	HH269FC	1	1	0	0	2	1	10000	Yes	No	No	No	No	No	No	Yes	No	Yes	No	No	No	No	No	It was less than adequate for household needs	More than 5	0	1	0	No	No	Yes	No	No	No	No	Sometimes	Sometimes	None	No		1	3	Baked bricks	Metal	Sand/soil				Yes	No	Yes	2	A few times a month	No	No	No	No	No	No	Yes	No	Borrow a toilet close by		No		No					No	No	No	Yes	No	No	No	No	No	No	No	Yes	No							Less than 30mins	Yes	Tube well / borehole	Tube well / borehole		Less than 30mins	Bathing room (exterior)		Yes	No	No	Yes	No	Yes	No	Yes	No		No	No	No	No	No	Yes	No		No	No	No	No	No	Yes	No	No		No	No	No			No			No	Yes	No	Yes	Yes	Yes	No		Yes	No	Yes	No	No	No	No	No		Less than once a week	Never	Less than once a week	Less than once a week	Never	Less than once a week	Never	Several times a week	Never	Several times a week	Wash with drinking water before eating		Never	Sometimes	Use it as manure		Separate plates	over 6 months	over 6 months	Hand feeding (mother)		Health centre (gov)		Health centre (gov)		Health centre (gov)		Health centre (gov)		Health centre (gov)		Yes							Yes	No	No	No	Yes	No	No	No	No	No	No	No	No	No									1
2020	11	HH285FC	2	3	1	0	6	1	100000	Yes	Yes	No	No	Yes	Yes	No	Yes	No	No	No	Yes	Yes	Yes	No	It was less than adequate for household needs	Two	1	2	1	No	No	Yes	Yes	No	No	Yes	Never	Never	None	No		3	5	Unbaked bricks	Metal	Cement				Yes	No	Yes	3	Never									Wait till I get home		No		No					No	No	No	Yes	No	No	No	No	No	No	No	Yes	No							Less than 30mins	No		Public tap / Standpipe		Less than 30mins	Bathing room (exterior)		Yes	No	No	Yes	No	Yes	No	Yes	No		No	No	No	No	No	Yes	No		No	No	No	Yes	No	Yes	No	No		Yes, electric lights	Yes, mains electricity	No			No			No	Yes	No	No	No	Yes	No		Yes	No	No	Yes	No	No	No	No		Several times a week	Never	About once a week	Less than once a week	Never	Less than once a week	Several times a week	About once a week	Less than once a week	Several times a week	Wash with drinking water before eating		Never	Never	Nothing		Separate plates	over 6 months	over 6 months	Hand feeding (mother)		Health centre (gov)		Health centre (gov)		Health centre (gov)		Health centre (gov)		Health centre (gov)		Yes							Yes	No	No	No	No	Yes	No	No	No	No	No	No	No	No										2
2020	11	HH270TC	3	2	1	0	6	1	50000	Yes	No	Yes	No	Yes	No	No	Yes	No	No	No	No	No	No	No	It was less than adequate for household needs	One (respondents)	1	1	0	No	No	Yes	No	No	No	No	Sometimes	Sometimes	None	No		2	3	Baked bricks	Metal	Sand/soil				Yes	No	No		At least once a week	No	No	No	No	No	No	Yes	No	Borrow a toilet close by		No		Yes	Washable nappies/cloth  faeces in toilet		In bucket by hand and water thrown in latrine		No	No	No	Yes	No	No	No	No	No	No	No	Yes	No							Less than 30mins	No		Public tap / Standpipe		Less than 30mins	Bathing room (exterior)		Yes	No	No	Yes	No	Yes	No	Yes	No		No	No	No	No	No	Yes	No		No	No	No	Yes	No	Yes	No	No		No	No	No			No			No	Yes	No	Yes	No	Yes	No		Yes	No	Yes	Yes	No	No	No	No		Less than once a week	Never	Less than once a week	Less than once a week	Never	Less than once a week	Never	Less than once a week	Less than once a week	Several times a week	Wash with drinking water before eating		Never	Sometimes	Nothing		Separate plates	over 6 months	over 6 months	Hand feeding (mother)		Health centre (gov)		Health centre (gov)		Health centre (gov)		Health centre (gov)		Health centre (gov)		Yes							No
2020	11	HH2969C	2	0	0	0	2	1	30000	Yes	No	No	No	Yes	No	No	Yes	No	Yes	No	No	No	No	No	It was less than adequate for household needs	One (respondents)	0	0	0	No	No	Yes	No	No	No	No	Sometimes	Sometimes	None	No		2	2	Baked bricks	Metal	Cement				Yes	No	No		Never									Borrow a toilet close by		No		No					No	No	No	No	Yes	No	No	No	No	No	No	Yes	No							Less than 30mins	No		Tube well / borehole		Less than 30mins	Bathing room (exterior)		Yes	No	No	Yes	No	Yes	No	Yes	No		No	No	No	No	No	Yes	No		No	No	No	Yes	No	Yes	No	No		No	No	No			No			No	No							Yes	No	No	Yes	No	No	No	No		Less than once a week	Never	Less than once a week	Less than once a week	Never	Less than once a week	Several times a week	About once a week	Less than once a week	Several times a week	Wash with drinking water before eating		Never	Never	Nothing		Shared plates	over 6 months	over 6 months	Hand feeding (mother)		Health centre (gov)		Health centre (gov)		Health centre (gov)		Health centre (gov)		Health centre (gov)		Yes							No
2020	11	HH291JC	2	0	0	0	2	2	150000	Yes	No	No	Yes	No	Yes	Yes	Yes	No	No	No	Yes	Yes	Yes	Yes	It was more than adequate for household needs	One (respondents)	0	0	0	Yes	Yes	Yes	Yes	Yes	Yes	Yes	Never	Never	None	No		4	4	Baked bricks	Metal	Cement				Yes	No	No		Never									Borrow a toilet close by		No		No					No	Yes	No	No	No	No	No	No	No	No	No	No	No							On premises	Yes	Piped into dwelling	Piped into dwelling		On premises	Bathing room (interior)		Yes	No	Yes	Yes	No	Yes	Yes	Yes	No		Yes	No	No	No	No	No	No		Yes	No	No	Yes	No	No	No	No		Yes, electric lights	Yes, mains electricity	No			No			No	No							No									Several times a week	About once a week	Several times a week	Less than once a week	Never	Several times a week	Several times a week	About once a week	Less than once a week	Less than once a week	Wash with drinking water before eating		Never	Sometimes	Use it as manure		Separate plates	over 6 months	over 6 months	Hand feeding (mother)		Other hospital (private)		Health centre (private)		Health centre (private)		Health centre (private)		Other hospital (private)		Yes							Yes	No	No	No	No	No	No	Yes	No	No	No	No	No	No												2
2020	11	HH2897C	6	1	0	1	8	1	80000	Yes	No	No	No	Yes	Yes	No	Yes	No	No	No	Yes	Yes	Yes	No	It was less than adequate for household needs	Two	0	1	0	No	Yes	Yes	Yes	No	No	Yes	Never	Never	None	No		3	7	Baked bricks	Metal	Cement				Yes	No	No		Never									Wait till I get home		No		Yes	Disposable nappies burned				No	No	No	No	Yes	No	No	No	No	No	No	No	No							On premises	No		Tube well / borehole		On premises	Bathing room (interior)		Yes	No	No	Yes	Yes	Yes	No	Yes	No		No	No	No	No	No	Yes	No		No	No	No	Yes	No	No	No	No		Yes, electric lights	Yes, mains electricity	No			No			No	No							Yes	No	No	Yes	No	No	No	No		Less than once a week	Never	Less than once a week	Less than once a week	Never	Less than once a week	Several times a week	Several times a week	Less than once a week	Several times a week	Wash with drinking water before eating		Never	Never	Use it as manure		Shared plates	over 6 months	over 6 months	Hand feeding (mother)		Health centre (gov)		Health centre (gov)		Health centre (gov)		Health centre (gov)		Health centre (gov)		Yes							No
2020	11	HH271RC	2	0	0	1	3	1	30000	Yes	Yes	No	No	Yes	No	No	Yes	No	No	No	No	No	No	No	It was less than adequate for household needs	Two	1	0	0	No	No	Yes	No	No	No	No	Sometimes	Sometimes	None	No		1	2	Baked bricks	Metal	Sand/soil				Yes	No	No		Never									Borrow a toilet close by		No		Yes	Washable nappies/cloth  faeces in toilet		In bucket by hand and water thrown in latrine		No	No	Yes	No	No	No	No	No	No	No	No	Yes	No							On premises	No		Piped outside dwelling		On premises	Bathing room (exterior)		Yes	Yes	No	Yes	Yes	No	No	Yes	No		Yes	No	No	No	No	Yes	No		No	No	No	Yes	No	Yes	No	No		No	No	No			No			No	No							No									Less than once a week	Never	Less than once a week	Never	Never	Less than once a week	Never	Several times a week	Less than once a week	Several times a week	Wash with drinking water before eating		Never	Never	Nothing		Separate plates	over 6 months	over 6 months	Hand feeding (mother)		Health centre (gov)		Health centre (gov)		Health centre (gov)		Health centre (gov)		Health centre (gov)		Yes							No
2020	11	HH295BC	2	0	0	0	2	1	30000	Yes	No	No	No	Yes	No	No	Yes	No	Yes	No	No	No	No	No	It was less than adequate for household needs	Four	0	0	0	No	No	Yes	No	No	No	No	Never	Never	None	No		2	2	Unbaked bricks	Metal	Sand/soil				Yes	No	Yes	3	Never									Borrow a toilet close by		No		No					No	No	No	No	Yes	No	No	No	No	No	No	Yes	No							Less than 30mins	No		Tube well / borehole		Less than 30mins	Bathing room (exterior)		Yes	Yes	No	Yes	No	No	Yes	Yes	No		No	No	No	No	No	Yes	No		No	No	No	Yes	No	Yes	No	No		No	No	No			No			No	No							No									Less than once a week	Never	Less than once a week	Less than once a week	Never	Less than once a week	Never	Less than once a week	Less than once a week	Several times a week	Wash with drinking water before eating		Never	Sometimes	Use it as manure		Shared plates	over 6 months	over 6 months	Hand feeding (mother)		Health centre (gov)		Health centre (gov)		Health centre (gov)		Health centre (gov)		Health centre (gov)		Yes							No
2020	11	HH281NC	2	0	1	0	3	1	20000	Yes	No	Yes	No	Yes	No	No	Yes	No	No	No	No	No	No	No	It was less than adequate for household needs	One (respondents)	0	0	0	No	No	Yes	No	No	No	No	Sometimes	Sometimes	None	No		2	1	Baked bricks	Metal	Cement				Yes	No	No		Never									Borrow a toilet close by		No		Yes	Washable nappies/cloth  faeces in toilet		In bucket by hand and water thrown in latrine		No	No	No	No	Yes	No	No	No	No	No	No	Yes	No							Less than 30mins	No		Tube well / borehole		Less than 30mins	Bathing room (exterior)		Yes	No	No	Yes	No	No	No	Yes	No		No	No	No	No	No	Yes	No		No	No	No	Yes	No	Yes	No	No		No	No	No			No			No	No							No									Less than once a week	Never	Less than once a week	Less than once a week	Less than once a week	Less than once a week	Never	Less than once a week	Less than once a week	Several times a week	Wash with drinking water before eating		Sometimes	Sometimes	Use it as manure		Shared plates	over 6 months	over 6 months	Hand feeding (mother)		Health centre (gov)		Health centre (gov)		Health centre (gov)		Health centre (gov)		Health centre (gov)		Yes							Yes	No	Yes	No	No	Yes	No	No	No	No	No	No	No	No							13			10
2020	11	HH3172C	2	1	1	0	4	1	30000	Yes	Yes	No	No	Yes	No	No	Yes	No	No	No	No	No	No	Yes	It was less than adequate for household needs	One (respondents)	1	1	0	No	No	Yes	No	Yes	No	Yes	Sometimes	Sometimes	None	No		3	2	Baked bricks	Metal	Sand/soil				Yes	No	No		At least once a week	No	No	No	No	No	No	Yes	No	Borrow a toilet close by		No		No					No	No	No	No	No	No	No	Yes	No	No	No	No	No							Less than 30mins	No		Unprotected well / spring		Less than 30mins	Bathing room (exterior)		Yes	No	No	Yes	No	Yes	No	Yes	No		No	No	No	No	No	Yes	No		No	No	No	Yes	No	Yes	No	No		No	No	No			No			No	No							No									Less than once a week	Never	Less than once a week	Less than once a week	Never	Less than once a week	Never	Less than once a week	Less than once a week	Several times a week	Wash with drinking water before eating		Never	Never	Nothing		Separate plates	over 6 months	over 6 months	Hand feeding (mother)		Health centre (gov)		Health centre (gov)		Health centre (gov)		Health centre (gov)		Health centre (gov)		Yes							Yes	No	No	No	No	Yes	No	No	Yes	No	No	No	No	No										11			6
2020	11	HH272PC	2	2	1	0	5	1	80000	Yes	Yes	No	Yes	Yes	No	Yes	Yes	No	No	No	Yes	Yes	No	No	It was less than adequate for household needs	One (respondents)	1	1	0	No	No	Yes	No	No	No	Yes	Never	Never	None	No		2	4	Baked bricks	Metal	Sand/soil				Yes	No	No		Never									Wait till I get home		No		No					No	No	No	No	Yes	No	No	No	No	No	No	Yes	No							Less than 30mins	No		Tube well / borehole		Less than 30mins	Bathing room (exterior)		Yes	No	Yes	Yes	No	Yes	No	Yes	No		No	No	No	No	No	Yes	No		No	No	No	No	No	Yes	No	No		No	No	No			No			No	Yes	No	Yes	Yes	Yes	No		Yes	No	No	Yes	No	No	No	No		Less than once a week	Never	Less than once a week	Less than once a week	Never	Less than once a week	Never	Several times a week	Less than once a week	Several times a week	Wash with drinking water before eating		Never	Sometimes	Nothing		Separate plates	over 6 months	over 6 months	Hand feeding (mother)		Health centre (gov)		Health centre (gov)		Health centre (gov)		Health centre (gov)		Health centre (gov)		Yes							No
2020	11	HH283JC	3	2	0	2	7	1	70000	Yes	Yes	No	No	No	No	No	Yes	No	Yes	No	Yes	No	No	No	It was less than adequate for household needs	Four	2	2	1	No	No	Yes	No	Yes	No	Yes	Sometimes	Sometimes	None	No		3	4	Baked bricks	Metal	Cement				Yes	No	No		Never									Wait till I get home		No		Yes	Washable nappies/cloth  faeces in toilet		In bucket by hand and water thrown in latrine		No	No	No	No	Yes	No	No	No	No	No	No	Yes	No							Less than 30mins	No		Tube well / borehole		Less than 30mins	Bathing room (exterior)		Yes	No	No	Yes	Yes	No	No	Yes	No		No	No	No	No	No	Yes	No		No	No	No	No	No	Yes	No	No		No	No	No			No			No	Yes	No	No	No	Yes	No		Yes	No	No	Yes	No	No	No	No		Less than once a week	Less than once a week	Less than once a week	Less than once a week	Never	Less than once a week	Several times a week	Less than once a week	Never	Several times a week	Peel skin before eating		Never	Sometimes	Use it as manure		Shared plates	over 6 months	over 6 months	Hand feeding (mother)		Health centre (gov)		Health centre (gov)		Health centre (gov)		Health centre (gov)		Health centre (gov)		Yes							Yes	No	No	No	Yes	No	No	No	No	No	No	No	No	No									2
2020	11	HH469XK	2	2	0	0	4	1	15000	Yes	Yes	No	No	Yes	No	No	No	Yes	Yes	No	No	No	No	No	It was less than adequate for household needs	One (respondents)	0	2	0	No	No	Yes	No	No	No	No	Sometimes	Often	None	No		1	3	Baked bricks	Metal	Sand/soil				Yes	No	No		Never									Urinate/defaecate in the open		No		No					No	No	No	No	Yes	No	No	No	No	No	No	Yes	No							Less than 30mins	No		Tube well / borehole		Less than 30mins	Bathing room (exterior)		Yes	No	No	Yes	No	No	No	No	No		No	No	No	No	Yes	No	No		No	No	No	No	No	Yes	No	No		No	No	No			Yes	Only after heavy rains	Yes	No	No							Yes	No	No	No	No	No	Yes	No		Less than once a week	Never	Less than once a week	Less than once a week	Never	Never	Several times a week	Less than once a week	Less than once a week	About once a week	Peel skin before eating		Never	Never	Nothing		Separate plates	3  6 months	over 6 months	Hand feeding (other caregiver)		Other hospital (gov)		Other hospital (gov)		Other hospital (gov)		Other hospital (gov)		Referral Hospital (QECH)		Yes							Yes	No	Yes	No	No	No	No	Yes	No	No	No	No	No	No							2					4
2020	11	HH4681K	2	1	0	0	3	2	10000	Yes	Yes	No	No	Yes	No	No	No	Yes	Yes	No	No	No	No	No	It was just adequate for household needs	One (respondents)	0	1	0	No	No	Yes	No	Yes	No	No	Often	Sometimes	None	No		2	3	Baked bricks	Metal	Cement				Yes	No	No		Never									Borrow a toilet close by		No		No					No	No	No	No	Yes	No	No	No	No	No	No	Yes	No							Less than 30mins	No		Tube well / borehole		Less than 30mins	Bathing room (exterior)		Yes	No	Yes	Yes	No	No	No	No	No		No	No	No	No	No	Yes	No		No	No	No	No	No	Yes	No	No		No	No	No			Yes	Only after heavy rains	Yes	No	No							No									Less than once a week	Never	Less than once a week	Less than once a week	Never	Less than once a week	Never	About once a week	Never	About once a week	Wash with drinking water before eating		Never	All the time	Use it as manure		Separate plates	over 6 months	over 6 months	Hand feeding (mother)		Other hospital (gov)		Other hospital (gov)		Other hospital (gov)		Other hospital (gov)		Other hospital (gov)		No	No		No		No		Yes	No	Yes	No	No	No	No	No	No	No	No	No	No	No							3
2020	11	HH479WK	1	0	1	0	2	1	30000	Yes	Yes	No	No	No	Yes	No	No	Yes	Yes	No	No	Yes	No	No	It was just adequate for household needs	One (respondents)	0	0	0	No	Yes	No	No	Yes	No	Yes	Sometimes	Never	None	No		2	3	Baked bricks	Metal	Cement				Yes	No	No		A few times a year	No	No	No	No	No	No	Yes	No	Borrow a toilet close by		No		No					No	No	No	No	Yes	No	No	No	No	No	No	Yes	No							Less than 30mins	No		Tube well / borehole		Less than 30mins	Bathing room (exterior)		No	No	Yes	Yes	Yes	No	Yes	No	No		No	No	Yes	No	No	Yes	No		No	No	No	Yes	No	Yes	No	No		No	No	No			No			No	No							No									Less than once a week	Less than once a week	Less than once a week	Less than once a week	Never	Never	About once a week	Several times a week	Less than once a week	Several times a week	Wash with drinking water before eating		Never	Never	Nothing		Shared plates	over 6 months	over 6 months	Hand feeding (mother)		Other hospital (gov)		Other hospital (gov)		Health centre (gov)		Other hospital (gov)		Other hospital (gov)		No	No		No		No		Yes	Yes	Yes	No	No	No	No	No	No	No	No	No	No	No				Yes	No	4	2
2020	11	HH4737K	2	2	1	0	5	1	20000	Yes	No	No	No	Yes	No	No	Yes	Yes	No	Yes	No	No	No	No	It was just adequate for household needs	One (respondents)	0	1	0	No	No	Yes	No	No	No	No	Never	Sometimes	None	No		1	2	Baked bricks	Metal	Sand/soil				Yes	No	No		Most days	No	No	No	No	No	No	Yes	No	Borrow a toilet close by		No		No					No	No	No	No	Yes	No	No	No	No	No	No	No	No							Less than 30mins	No		Tube well / borehole		Less than 30mins	Bathing room (exterior)		Yes	No	No	Yes	Yes	No	Yes	No	No		No	No	No	No	Yes	No	No		No	No	No	No	No	Yes	No	No		No	No	Yes	Yes	Yes	No			Yes	No							No									Less than once a week	Less than once a week	Less than once a week	Less than once a week	Never	Less than once a week	Never	About once a week	Less than once a week	About once a week	Wash with drinking water before eating		Never	Never	Nothing		Separate plates	over 6 months	over 6 months	Hand feeding (mother)		Other hospital (gov)		Health centre (private)		Health centre (gov)		Other hospital (gov)		Other hospital (gov)		No	No		No		No		No
2020	11	HH4729K	2	2	0	0	4	2	50000	Yes	Yes	No	No	No	No	No	Yes	Yes	Yes	No	No	No	No	No	It was less than adequate for household needs	One (respondents)	0	1	0	No	No	Yes	No	Yes	No	No	Sometimes	Never	None	No		2	5	Baked bricks	Metal	Sand/soil				Yes	No	No		Never									Use public toilet		No		No					No	No	No	No	Yes	No	No	No	No	No	No	Yes	No							More than 30mins	No		Tube well / borehole		More than 30mins	Bathing room (exterior)		No	Yes	Yes	Yes	No	No	Yes	No	No		No	No	Yes	No	Yes	No	No		No	No	No	Yes	No	No	No	No		No	No	No			No			No	Yes	No	No	Yes	No	No		No									Never	Never	Less than once a week	Less than once a week	Never	Less than once a week	Never	Less than once a week	Less than once a week	About once a week	Wash with drinking water before eating		Never	Never	Nothing		Shared plates	over 6 months	over 6 months	Hand feeding (other caregiver)		Other hospital (gov)		Health centre (gov)		Health centre (gov)		Other hospital (gov)		Other hospital (gov)		No	No		No		No		Yes	Yes	No	No	No	Yes	No	No	No	No	No	No	No	No				Yes	No	1				2
2020	11	HH4833K	2	2	0	0	4	1	30000	Yes	No	No	No	No	No	No	No	Yes	No	Yes	No	No	No	No	It was just adequate for household needs	One (respondents)	0	1	0	No	Yes	No	No	Yes	No	No	Sometimes	Sometimes	None	No		1	5	Baked bricks	Metal	Sand/soil				Yes	No	Yes	2	Never									Use public toilet		No		No					No	No	No	No	Yes	No	No	No	No	No	No	Yes	No							More than 30mins	No		Tube well / borehole		More than 30mins	Bathing room (exterior)		Yes	No	No	Yes	No	Yes	Yes	Yes	No		No	No	No	No	Yes	No	No		No	No	No	No	No	Yes	No	No		No	No	No			Yes	Only after heavy rains	No	No	No							No									Less than once a week	Less than once a week	Less than once a week	Never	Never	Less than once a week	Less than once a week	About once a week	Less than once a week	Several times a week	Wash with drinking water before eating		Never	Sometimes	Use it as manure		Shared plates	over 6 months	over 6 months	Hand feeding (other caregiver)		Other hospital (gov)		Other hospital (gov)		Other hospital (gov)		Other hospital (gov)		Other hospital (gov)		No	No		No		No		Yes	Yes	Yes	No	No	Yes	No	No	No	No	No	Yes	No	No				Yes	No	2	45			15						2
2020	11	HH485XK	2	1	1	0	4	2	20000	Yes	Yes	No	No	No	No	No	Yes	Yes	No	Yes	Yes	No	No	Yes	It was just adequate for household needs	One (respondents)	1	1	0	No	Yes	Yes	No	Yes	No	No	Never	Never	None	No		2	4	Baked bricks	Metal	Sand/soil				Yes	No	Yes	1	A few times a year	No	No	No	No	No	No	Yes	No	Use public toilet		No		No					No	No	No	No	Yes	No	No	No	No	No	No	Yes	No							Less than 30mins	No		Tube well / borehole		Less than 30mins	Bathing room (exterior)		Yes	No	Yes	Yes	No	No	Yes	No	No		No	No	No	No	Yes	Yes	No		No	No	No	No	No	Yes	No	No		No	Yes, solar electricity	No			No			No	No							No									Less than once a week	Never	Less than once a week	Less than once a week	Never	About once a week	Never	About once a week	Less than once a week	About once a week	Wash with drinking water before eating		Never	Never	Sweep it into the bush		Shared plates	over 6 months	over 6 months	Hand feeding (other caregiver)		Other hospital (gov)		Other hospital (gov)		Other hospital (gov)		Other hospital (gov)		Other hospital (gov)		No	No		No		No		Yes	No	Yes	No	No	Yes	No	No	No	No	No	No	No	No							4			10
2020	11	HH4825K	2	3	0	0	5	2	28000	Yes	Yes	No	No	No	No	No	Yes	Yes	Yes	No	Yes	No	No	Yes	It was less than adequate for household needs	One (respondents)	0	3	1	No	Yes	Yes	No	Yes	No	No	Sometimes	Never	None	No		1	4	Baked bricks	Metal	Sand/soil				Yes	No	Yes	1	Never									Borrow a toilet close by		No		No					No	No	No	No	Yes	No	No	No	No	No	No	Yes	No							Less than 30mins	No		Tube well / borehole		Less than 30mins	Bathing room (exterior)		Yes	No	Yes	Yes	No	Yes	Yes	No	No		No	No	No	No	No	Yes	No		No	No	No	No	No	Yes	No	No		No	Yes, solar electricity	No			No			No	No							No									Less than once a week	Less than once a week	Less than once a week	Less than once a week	Never	Less than once a week	Never	About once a week	Less than once a week	Several times a week	Wash with drinking water before eating		Never	Never	Nothing		Separate plates	over 6 months	over 6 months	Hand feeding (other caregiver)		Other hospital (gov)		Other hospital (gov)		Other hospital (gov)		Other hospital (gov)		Other hospital (gov)		No	No		No		No		Yes	Yes	Yes	No	No	Yes	No	No	No	Yes	No	No	No	No				Yes	No	3	12			12				11
2020	11	HH4817K	3	1	0	0	4	2	4000	Yes	Yes	No	No	No	No	No	Yes	Yes	Yes	No	No	No	No	Yes	It was less than adequate for household needs	One (respondents)	0	2	0	No	No	No	No	No	No	No	Often	Sometimes	None	No		1	3	Baked bricks	Metal	Sand/soil				Yes	No	Yes	1	Never									Urinate/defaecate in the open		No		No					No	No	No	No	Yes	No	No	No	No	No	No	Yes	No							Less than 30mins	No		Tube well / borehole		Less than 30mins	Bathing room (exterior)		No	No	Yes	Yes	No	No	Yes	No	No		No	No	No	No	No	Yes	No		No	No	No	No	No	Yes	No	No		No	No	No			No			No	No							No									Less than once a week	Never	Less than once a week	Less than once a week	Never	Less than once a week	Never	About once a week	Less than once a week	Several times a week	Wash with drinking water before eating		Never	Sometimes	Nothing		Shared plates	over 6 months	over 6 months	Hand feeding (other caregiver)		Other hospital (gov)		Other hospital (gov)		Other hospital (gov)		Other hospital (gov)		Other hospital (gov)		No	No		No		No		No
2020	11	HH4665K	2	1	0	1	4	1	40000	Yes	Yes	No	No	No	Yes	No	Yes	No	Yes	No	No	No	No	No	It was just adequate for household needs	One (respondents)	0	1	0	No	Yes	Yes	No	Yes	No	No	Often	Sometimes	None	Yes	2	3	4	Baked bricks	Metal	Sand/soil				Yes	No	No		Most days	No	No	No	No	No	No	Yes	No	Wait till I get home		No		Yes	Washable nappies/cloth  faeces in toilet		In bucket by hand and water thrown in latrine		No	No	No	No	Yes	No	No	No	No	No	No	Yes	No							Less than 30mins	No		Tube well / borehole		Less than 30mins	Bathing room (exterior)		Yes	Yes	No	Yes	Yes	No	No	No	No		No	No	No	No	No	Yes	No		No	No	No	No	No	Yes	No	No		No	No	No			No			No	No							No									Less than once a week	Never	Less than once a week	Less than once a week	Never	Several times a week	Never	Less than once a week	Less than once a week	Several times a week	Wash with drinking water before eating		Never	Sometimes	Nothing		Shared plates	over 6 months	over 6 months	Hand feeding (mother)		Other hospital (gov)		Other hospital (gov)		Other hospital (gov)		Other hospital (gov)		Other hospital (gov)		No	Yes	1	No		No		Yes	No	Yes	No	No	No	No	No	No	No	No	No	No	No							2
2020	11	HH4673K	3	1	0	0	4	2	30000	Yes	Yes	No	No	Yes	Yes	No	No	No	Yes	No	No	No	No	Yes	It was less than adequate for household needs	One (respondents)	0	2	1	No	No	Yes	No	No	No	No	Often	Sometimes	None	No		2	2	Baked bricks	Thatch	Sand/soil				Yes	No	No		Never									Borrow a toilet close by		No		No					No	No	No	No	Yes	No	No	No	No	No	No	Yes	No							Less than 30mins	No		Tube well / borehole		Less than 30mins	Bathing room (exterior)		Yes	No	Yes	Yes	No	No	No	Yes	No		No	No	No	No	No	Yes	No		No	No	No	No	No	Yes	No	No		No	No	No			No			No	No							No									Less than once a week	Never	Less than once a week	Never	Daily	Several times a week	Several times a week	Several times a week	Never	About once a week	Wash with drinking water before eating		Never	Sometimes	Nothing		Shared plates	over 6 months	over 6 months	Hand feeding (mother)		Other hospital (gov)		Other hospital (gov)		Other hospital (gov)		Other hospital (gov)		Other hospital (gov)		No	Yes	1	Yes	1	No		Yes	No	Yes	No	No	No	No	No	No	No	No	No	No	No							4
2020	11	HH4753K	3	1	0	0	4	0	20000	Yes	Yes	No	No	Yes	No	Yes	No	No	Yes	No	No	No	No	No	It was less than adequate for household needs	One (respondents)	0	1	0	No	Yes	Yes	No	Yes	No	No	Sometimes	Never	None	No		2	4	Baked bricks	Metal	Cement				Yes	No	Yes	2	Never									Borrow a toilet close by		No		No					No	No	No	No	Yes	No	No	No	No	No	No	No	No							Less than 30mins	No		Tube well / borehole		Less than 30mins	Bathing room (exterior)		Yes	No	Yes	No	No	Yes	Yes	No	No		No	No	No	No	No	Yes	No		No	No	No	Yes	No	Yes	No	No		No	No	No			No			No	No							No									Less than once a week	Less than once a week	About once a week	Less than once a week	About once a week	Several times a week	Never	About once a week	Several times a week	Several times a week	Wash with drinking water before eating		Never	Never	Sweep it into the bush		Shared plates	over 6 months	over 6 months	Self-feeding with spoon		Other hospital (gov)		Other hospital (gov)		Other hospital (gov)		Other (specify)	Use herbs.	Other hospital (gov)		No	Yes	1	No		No		Yes	Yes	Yes	No	No	Yes	No	No	No	No	No	No	No	No				No	No	3	1			1
2020	11	HH477XK	2	1	1	0	4	1	3500	Yes	Yes	No	No	No	Yes	No	No	Yes	Yes	No	No	No	No	No	It was less than adequate for household needs	One (respondents)	0	1	0	No	Yes	No	No	No	No	No	Often	Often	None	No		1	4	Baked bricks	Thatch	Sand/soil				Yes	No	No		Never									Urinate/defaecate in the open		No		No					No	No	No	No	Yes	No	No	No	No	No	No	Yes	No							Less than 30mins	No		Tube well / borehole		Less than 30mins	Bathing room (exterior)		Yes	No	No	Yes	Yes	No	No	No	No		No	No	No	No	Yes	No	No		No	No	No	No	No	Yes	No	No		No	No	No			No			No	No							No									Less than once a week	Less than once a week	Less than once a week	Less than once a week	Never	Several times a week	Never	Less than once a week	Less than once a week	About once a week	Wash with drinking water before eating		Never	All the time	Sweep it into the bush		Shared plates	over 6 months	over 6 months	Hand feeding (mother)		Other hospital (gov)		Health centre (gov)		Health centre (gov)		Health centre (gov)		Other hospital (gov)		No	Yes	1	No		No		Yes	Yes	No	No	No	Yes	No	No	No	No	No	No	No	No				No	No	2				5
2020	11	HH4809K	2	1	0	1	4	2	7000	Yes	No	No	No	No	Yes	No	Yes	Yes	Yes	No	No	No	No	Yes	It was less than adequate for household needs	One (respondents)	0	0	0	No	No	No	No	No	No	No	Always	Often	None	No		1	5	Baked bricks	Metal	Other (Specify)			Only the sitting room and veranda have cement on the floor. The other rooms have sand/soil.	Yes	No	No		Most days	No	No	No	No	No	No	Yes	No	Borrow a toilet close by		No		No					No	No	No	No	Yes	No	No	No	No	No	No	No	No							Less than 30mins	No		Tube well / borehole		Less than 30mins	Bathing room (exterior)		Yes	Yes	No	No	Yes	No	No	No	No		No	No	No	No	Yes	No	No		No	No	No	No	No	Yes	No	No		No	No	No			No			No	No							No									Less than once a week	Less than once a week	Less than once a week	Less than once a week	Never	Less than once a week	Never	Less than once a week	About once a week	Less than once a week	Wash with drinking water before eating		Never	Sometimes	Nothing		Shared plates	over 6 months	over 6 months	Hand feeding (mother)		Other hospital (gov)		Other hospital (gov)		Other (specify)	Buy drugs from local shops	Other (specify)	Buy drugs from shop within the community. Sometimes my friends/people from the community share me their leftover drugs	Other hospital (gov)		No	No		No		No		Yes	No	No	No	No	Yes	No	No	No	No	No	No	No	No										2
2020	11	HH488UK	4	0	0	1	5	1	15000	Yes	No	No	No	No	Yes	No	Yes	Yes	Yes	No	No	No	No	Yes	It was less than adequate for household needs	Three	0	0	0	No	Yes	No	No	Yes	No	No	Often	Often	None	No		2	3	Baked bricks	Metal	Cement				Yes	Yes	No		Never									Borrow a toilet close by		No		Yes	Washable nappies/cloth  faeces washed off in bucket		In bucket by hand and water thrown in latrine		No	No	No	No	Yes	No	No	No	No	No	No	Yes	No							Less than 30mins	No		Tube well / borehole		Less than 30mins	Bathing room (exterior)		Yes	No	No	Yes	No	Yes	No	No	No		No	No	No	No	No	Yes	No		No	No	No	Yes	No	No	No	No		Yes, solar powered lights	No	No			No			No	No							No									Less than once a week	Never	About once a week	Never	Never	Never	Less than once a week	Several times a week	Never	About once a week	Wash hands before eating		Never	All the time	Nothing		Shared plates	over 6 months	over 6 months	Hand feeding (mother)		Other hospital (gov)		Other (specify)	Buy drugs from local shop	Other (specify)	Buy drugs from local shop	Other hospital (gov)		Other hospital (gov)		No	No		Yes	1	No		Yes	No	No	No	Yes	Yes	No	No	No	No	No	No	No	No									11	2
2020	11	HH4921K	4	2	0	0	6	3	30000	Yes	Yes	No	No	No	No	No	Yes	Yes	Yes	No	No	Yes	No	Yes	It was less than adequate for household needs	Two	0	3	0	No	Yes	Yes	No	Yes	No	No	Always	Sometimes	None	No		2	4	Baked bricks	Metal	Cement				Yes	No	No		Never									Borrow a toilet close by		No		No					No	No	No	No	Yes	No	No	No	No	No	No	Yes	Yes	Yes	No	No	No	No	No	Less than 30mins	No		Tube well / borehole		Less than 30mins	Bathing room (exterior)		Yes	No	No	Yes	No	Yes	Yes	No	No		No	No	No	No	No	Yes	No		No	No	No	Yes	No	Yes	No	No		No	No	No			No			No	No							No									About once a week	Less than once a week	Less than once a week	Never	Never	Never	Never	Several times a week	Less than once a week	Several times a week	Wash with drinking water before eating		Never	Sometimes	Use it as manure		Separate plates	over 6 months	over 6 months	Hand feeding (mother)		Other hospital (gov)		Other hospital (gov)		Other hospital (gov)		Other hospital (gov)		Other hospital (gov)		No	No		No		No		Yes	No	Yes	No	No	Yes	No	No	No	No	No	No	No	No							2			16
2020	11	HH489SK	2	5	0	0	7	2	10000	Yes	Yes	No	No	No	Yes	No	Yes	Yes	No	No	No	No	No	Yes	It was less than adequate for household needs	One (respondents)	0	5	0	No	No	Yes	No	No	No	No	Never	Never	None	No		2	3	Baked bricks	Other (specify)	Sand/soil		Currently there's no roof		Yes	No	No		Never									Borrow a toilet close by		No		No					No	No	No	No	Yes	No	No	No	No	No	No	Yes	No							Less than 30mins	No		Tube well / borehole		Less than 30mins	Bathing room (exterior)		Yes	Yes	Yes	Yes	Yes	Yes	No	No	No		No	No	No	No	No	Yes	No		No	No	No	No	No	Yes	No	No		No	No	No			No			No	No							No									Less than once a week	Never	Less than once a week	Less than once a week	Never	Never	Never	About once a week	Several times a week	Several times a week	Wash with drinking water before eating		Never	Never	Nothing		Shared plates	over 6 months	over 6 months	Hand feeding (mother)		Other hospital (gov)		Other hospital (gov)		Other hospital (gov)		Other hospital (gov)		Other hospital (gov)		No	Yes	1	No		No		Yes	No	No	No	No	Yes	No	No	No	No	No	No	No	No										7
2020	11	HH470DK	2	0	0	1	3	1	6000	Yes	No	No	No	No	No	No	Yes	No	No	Yes	No	No	No	Yes	It was less than adequate for household needs	More than 5	0	0	0	No	No	No	No	No	No	No	Sometimes	Sometimes	None	No		2	2	Baked bricks	Thatch	Sand/soil				Yes	No	No		Never									Urinate/defaecate in the open		No		Yes	Washable nappies/cloth  faeces in toilet		In bucket by hand and water thrown in latrine		No	No	No	No	Yes	No	No	No	No	No	No	Yes	No							Less than 30mins	No		Tube well / borehole		Less than 30mins	Bathing room (exterior)		Yes	No	No	Yes	Yes	No	No	Yes	No		No	No	Yes	No	Yes	No	No		No	No	No	No	No	Yes	No	No		No	No	No			Yes	Once a year	No	No	No							Yes	Yes	No	No	No	No	No	No		Never	Less than once a week	Less than once a week	Less than once a week	Never	Less than once a week	Less than once a week	Less than once a week	Never	About once a week	Wash with drinking water before eating		Never	Never	Nothing		Shared plates	over 6 months	over 6 months	Hand feeding (mother)		Other hospital (gov)		Other hospital (gov)		Other (specify)	I sometimes buy panado if there's no change then I go to the hospital	Other hospital (gov)		Other hospital (gov)		No	Yes	2	No		No		No
2020	11	HH478YK	2	2	0	0	4	1	3000	Yes	No	No	No	No	Yes	No	Yes	No	No	No	No	No	No	No	It was less than adequate for household needs	More than 5	0	2	0	No	No	Yes	No	Yes	No	No	Often	Sometimes	None	Yes	3	4	3	Baked bricks	Metal	Sand/soil				Yes	No	No		Never									Wait till I get home		No		No					No	No	No	No	Yes	No	No	No	No	No	No	Yes	No							Less than 30mins	No		Tube well / borehole		Less than 30mins	Bathing room (exterior)		Yes	No	Yes	Yes	No	No	No	No	No		No	No	No	No	Yes	No	No		No	No	No	No	No	Yes	No	No		No	No	No			No			No	No							No									Less than once a week	Less than once a week	Less than once a week	Less than once a week	About once a week	Less than once a week	Less than once a week	Less than once a week	Less than once a week	Less than once a week	Wash with drinking water before eating		Never	Sometimes	Use it as manure		Shared plates	over 6 months	over 6 months	Hand feeding (mother)		Other hospital (gov)		Other hospital (gov)		Other hospital (gov)		Other hospital (gov)		Other hospital (gov)		No	No		Yes	1	No		No
2020	11	HH4761K	1	2	0	0	3	1	2000	Yes	No	No	No	No	No	No	No	No	No	Yes	No	No	No	No	It was less than adequate for household needs	More than 5	0	1	0	No	No	Yes	No	No	No	No	Sometimes	Never	None	No		4	3	Baked bricks	Metal	Sand/soil				No				Never									Urinate/defaecate in the open		No		No					No	No	No	No	Yes	No	No	No	No	No	No	Yes	No							On premises	No		Tube well / borehole		On premises	No bathroom		Yes	No	No	Yes	Yes	No	No	No	No		No	No	No	No	No	Yes	No		No	No	No	Yes	No	No	No	No		No	No	No			No			No	No							Yes	Yes	No	Yes	No	No	No	No		Never	Less than once a week	Less than once a week	Never	Never	Less than once a week	Less than once a week	Less than once a week	Never	About once a week	Wash with drinking water before eating		Never	Sometimes	Use it as manure		Shared plates	over 6 months	over 6 months	Hand feeding (mother)		Other hospital (gov)		Other hospital (gov)		Other hospital (gov)		Other hospital (gov)		Other hospital (gov)		No	Yes	1	No		No		Yes	Yes	Yes	No	No	No	No	No	No	No	No	No	No	No				Yes	No	1	1
2020	11	HH4745K	2	0	0	1	3	1	25000	Yes	No	No	No	Yes	No	No	Yes	No	No	Yes	No	No	No	No	It was less than adequate for household needs	More than 5	0	0	0	No	No	Yes	No	Yes	No	No	Sometimes	Sometimes	None	No		6	3	Baked bricks	Thatch	Sand/soil				Yes	No	No		Never									Borrow a toilet close by		No		No					No	No	No	No	Yes	No	No	No	No	No	No	Yes	No							On premises	No		Tube well / borehole		Less than 30mins	Bathing room (exterior)		No	No	No	Yes	No	No	No	No	No		No	No	Yes	No	No	No	No		No	No	No	Yes	No	No	No	No		No	No	No			No			No	No							No									Less than once a week	Never	Less than once a week	Less than once a week	Never	Less than once a week	Never	Less than once a week	Less than once a week	About once a week	Wash with drinking water before eating		Never	Never	Nothing		Shared plates	over 6 months	over 6 months	Hand feeding (mother)		Other hospital (gov)		Other (specify)	Sometimes I buy sometimes I go to the hospital if I don't see change	Other (specify)	I buy medicine at a shop	Other hospital (gov)		Other hospital (gov)		No	Yes	1	Yes	1	No		Yes	No	Yes	No	No	No	No	No	No	No	No	No	No	No							3
2020	11	HH471BK	2	2	1	0	5	1	50000	Yes	No	No	Yes	Yes	No	No	No	No	Yes	Yes	No	No	No	No	It was less than adequate for household needs	More than 5	1	2	0	No	No	Yes	No	Yes	No	No	Never	Sometimes	None	No		2	3	Baked bricks	Metal	Cement				Yes	No	Yes	2	Never									Other (specify)	If it's around dyeratu then we ask for a toilet but if we are kumunda we defecate in the bush	No		No					No	No	No	No	Yes	No	No	No	No	No	No	Yes	No							Less than 30mins	No		Tube well / borehole		Less than 30mins	Bathing room (exterior)		Yes	No	No	Yes	No	No	No	Yes	No		No	No	No	No	Yes	No	No		No	No	No	Yes	No	No	No	No		No	No	No			Yes	Once a year	No	No	No							Yes	Yes	No	No	No	No	No	No		Less than once a week	Never	Less than once a week	Less than once a week	Less than once a week	Less than once a week	About once a week	Less than once a week	Less than once a week	Less than once a week	Wash hands before eating		Never	Never	Use it as manure		Separate plates	over 6 months	over 6 months	Hand feeding (mother)		Other hospital (gov)		Other (specify)	Buy medicine in shops if not go to the hospital	Other hospital (gov)		Other hospital (gov)		Other hospital (gov)		No	No		Yes	1	No		Yes	No	Yes	No	No	Yes	No	No	No	No	No	No	No	No							14			9
2020	11	HH486YK	2	0	0	1	3	2	20000	Yes	No	No	No	Yes	No	No	Yes	Yes	No	Yes	No	No	No	No	It was less than adequate for household needs	Five	0	0	0	No	Yes	Yes	No	No	No	No	Never	Never	None	No		4	2	Baked bricks	Thatch	Sand/soil				Yes	No	No		Never									Borrow a toilet close by		No		Yes	Washable nappies/cloth  faeces in toilet		In bucket by hand and water thrown in latrine		No	No	No	No	Yes	No	No	No	No	No	No	Yes	No							Less than 30mins	No		Tube well / borehole		Less than 30mins	Bathing room (exterior)		Yes	No	Yes	Yes	No	No	No	Yes	No		No	No	No	No	No	Yes	No		No	No	No	No	No	Yes	No	No		No	No	No			No			No	No							No									Less than once a week	Less than once a week	Several times a week	Less than once a week	Never	Less than once a week	Never	Less than once a week	Less than once a week	Less than once a week	Wash with drinking water before eating		Never	Sometimes	Use it as manure		Shared plates	over 6 months	over 6 months	Self-feeding with hands		Other hospital (gov)		Other hospital (gov)		Other hospital (gov)		Other hospital (gov)		Other hospital (gov)		No	Yes	1	No		No		Yes	No	No	No	No	Yes	No	No	Yes	No	No	No	No	No										32			45
2020	11	HH487WK	3	1	0	1	5	1	25000	Yes	No	No	No	Yes	No	No	Yes	No	No	Yes	No	No	No	Yes	It was less than adequate for household needs	More than 5	1	2	0	No	No	Yes	No	Yes	No	No	Often	Often	None	Yes	1	2	4	Baked bricks	Metal	Sand/soil				Yes	No	No		Never									Borrow a toilet close by		No		No					No	No	No	No	Yes	No	No	No	No	No	No	Yes	No							More than 30mins	No		Tube well / borehole		More than 30mins	Bathing room (exterior)		Yes	No	No	Yes	No	No	No	No	No		No	No	No	No	Yes	No	No		No	No	No	No	No	Yes	No	No		No	No	No			No			No	No							No									Less than once a week	Less than once a week	Less than once a week	Less than once a week	Never	Less than once a week	Never	About once a week	Never	Several times a week	Wash with drinking water before eating		Never	Never	Nothing		Shared plates	over 6 months	over 6 months	Self-feeding with hands		Other hospital (gov)		Other hospital (gov)		Other hospital (gov)		Other hospital (gov)		Other hospital (gov)		No	No		No		No		Yes	No	Yes	No	No	Yes	No	No	No	No	No	No	No	No							20			3
2020	11	HH4913K	2	1	0	0	3	1	24000	Yes	No	No	No	No	No	No	No	No	No	Yes	No	No	No	No	It was less than adequate for household needs	More than 5	0	1	1	No	Yes	Yes	No	Yes	No	No	Sometimes	Sometimes	None	No		3	3	Baked bricks	Metal	Sand/soil				Yes	No	No		Never									Other (specify)	If I'm not home I have somewhere where I can access a toilet I borrow one but if I'm in the field (farm) I make a hole and defecate then cover it with soil	No		No					No	No	No	No	Yes	No	No	No	No	No	No	Yes	No							Less than 30mins	No		Tube well / borehole		Less than 30mins	Bathing room (exterior)		Yes	No	No	Yes	No	No	No	Yes	No		No	No	No	No	Yes	No	No		No	No	No	Yes	No	No	No	No		No	No	No			No			No	No							No									Less than once a week	Never	Less than once a week	Less than once a week	Never	Never	Never	Less than once a week	Never	Less than once a week	Wash with drinking water before eating		Never	Sometimes	Use it as manure		Shared plates	over 6 months	over 6 months	Hand feeding (mother)		Other hospital (gov)		Other hospital (gov)		Other hospital (gov)		Other hospital (gov)		Other hospital (gov)		No	No		No		No		Yes	Yes	No	No	No	No	No	No	No	No	No	No	No	No				Yes	No	1
2020	11	HH4905K	2	1	0	0	3	2	35000	Yes	Yes	No	No	Yes	No	No	Yes	No	No	Yes	No	No	No	Yes	It was less than adequate for household needs	More than 5	0	1	0	No	No	Yes	No	Yes	No	No	Often	Always	None	Yes	2	2	4	Baked bricks	Metal	Sand/soil				Yes	No	No		Never									Other (specify)	If in the field I will defecate in the open	No		No					No	No	No	No	Yes	No	No	No	No	No	No	Yes	No							Less than 30mins	No		Tube well / borehole		Less than 30mins	Bathing room (exterior)		Yes	No	No	Yes	No	No	No	No	No		No	No	No	No	Yes	No	No		No	No	No	No	No	Yes	No	No		No	No	No			Yes	Once a year	Yes	No	Yes	No	Yes	No	No	No		Yes	Yes	Yes	No	No	No	No	No		Never	Never	Less than once a week	Less than once a week	Never	Never	Less than once a week	Less than once a week	Never	About once a week	Wash with drinking water before eating		Never	All the time	Use it as manure		Shared plates	over 6 months	over 6 months	Hand feeding (mother)		Other hospital (gov)		Other hospital (gov)		Other hospital (gov)		Other hospital (gov)		Other hospital (gov)		No	No		Yes	1	No		Yes	No	Yes	No	No	Yes	No	No	No	No	No	No	No	No							5			2
2020	11	HH493XK	3	3	0	0	6	1	200000	Yes	Yes	No	No	Yes	No	No	Yes	Yes	No	No	No	No	No	Yes	It was less than adequate for household needs	More than 5	0	3	0	No	Yes	Yes	No	Yes	No	Yes	Often	Never	None	Yes	3	2	5	Baked bricks	Metal	Sand/soil				Yes	No	No		Never									Borrow a toilet close by		No		No					No	No	No	No	Yes	No	No	No	No	No	No	Yes	Yes	No	Yes	No	No	No	No	Less than 30mins	No		Tube well / borehole		Less than 30mins	Bathing room (exterior)		No	No	No	Yes	No	No	No	Yes	No		No	No	No	No	No	No	Yes	Bucket with a tap	No	No	No	Yes	No	No	No	No		No	Yes, solar electricity	No			No			No	Yes	No	Yes	No	No	No		No									Less than once a week	Never	About once a week	Less than once a week	About once a week	Less than once a week	Never	About once a week	About once a week	About once a week	Other	Wash them then peel then cut in small pieces and start eating	Never	All the time	Use it as manure		Shared plates	over 6 months	over 6 months	Hand feeding (mother)		Other hospital (gov)		Other (specify)	We go to a health surveillance assistance	Other (specify)	We go to a village clinic (Done by a HSA)	Other hospital (gov)		Other hospital (gov)		No	No		No		No		Yes	Yes	No	No	No	Yes	No	No	Yes	No	No	No	No	No				Yes	No	1				4			44
2020	12	HH499OK	2	1	0	0	3	1	30000	Yes	Yes	No	No	No	Yes	No	No	No	Yes	No	No	No	No	Yes	It was less than adequate for household needs	One (respondents)	0	2	0	No	No	No	No	Yes	No	No	Sometimes	Never	None	No		1	3	Baked bricks	Metal	Sand/soil				No				Never									Borrow a toilet close by		No		No					No	No	No	No	Yes	No	No	No	No	No	No	Yes	No							Less than 30mins	No		Tube well / borehole		Less than 30mins	No bathroom		No	No	No	No	No	No	Yes	No	No		No	No	No	No	Yes	No	No		No	No	No	No	No	Yes	No	No		No	No	No			No			Yes	Yes	No	Yes	Yes	No	No		No									Less than once a week	About once a week	About once a week	Never	Never	Less than once a week	Never	About once a week	Less than once a week	Less than once a week	Wash hands before eating		Never	All the time	Use it as manure		Separate plates	3  6 months	over 6 months	Hand feeding (other caregiver)		Other hospital (gov)		Other (specify)	Buy thanzi ORS and then self treat.	Other hospital (gov)		Other hospital (gov)		Other hospital (gov)		No	Yes	1	No		No		Yes	No	Yes	No	No	Yes	No	No	No	No	No	Yes	No	No							7			6						10
2020	12	HH495WK	3	0	0	1	4	1	35000	Yes	Yes	No	No	Yes	Yes	No	No	No	Yes	No	No	No	No	Yes	It was less than adequate for household needs	Two	0	0	1	No	Yes	Yes	No	Yes	No	No	Sometimes	Sometimes	None	No		3	4	Baked bricks	Metal	Cement				Yes	No	No		Never									Wait till I get home		No		No					No	No	No	No	Yes	No	No	No	No	No	No	No	No							Less than 30mins	No		Tube well / borehole		Less than 30mins	Bathing room (exterior)		Yes	No	No	No	Yes	Yes	No	No	No		No	No	No	No	No	Yes	No		No	No	No	No	No	Yes	No	No		No	No	No			No			No	No							No									Less than once a week	Less than once a week	Less than once a week	Never	Never	Less than once a week	Never	Less than once a week	Never	Several times a week	Wash with drinking water before eating		Never	Never	Nothing		Shared plates	over 6 months	over 6 months	Self-feeding with hands		Other hospital (gov)		Other hospital (gov)		Other hospital (gov)		Other hospital (gov)		Other hospital (gov)		No	No		No		No		Yes	No	No	No	Yes	No	No	No	No	No	No	No	No	No									1
2020	12	HH500XK	2	0	1	0	3	1	15000	Yes	No	No	No	No	No	No	Yes	No	No	Yes	No	No	No	Yes	It was less than adequate for household needs	Five	0	0	0	No	No	No	No	Yes	No	No	Sometimes	Sometimes	None	Yes	1	5	3	Baked bricks	Other (specify)	Sand/soil		Yet to be thatched		Yes	No	No		Never									Borrow a toilet close by		No		No					No	No	No	No	Yes	No	No	No	No	No	No	Yes	No							On premises	No		Tube well / borehole		On premises	Bathing room (exterior)		Yes	No	No	Yes	No	No	No	Yes	No		No	No	No	No	No	No	Yes	Cup only (pouring using a cup )	No	No	No	No	No	Yes	No	No		No	No	No			No			No	No							No									Less than once a week	Less than once a week	Less than once a week	Less than once a week	Never	Less than once a week	Never	Less than once a week	Never	Less than once a week	Wash hands before eating		Never	Never	Nothing		Separate plates	3  6 months	over 6 months	Hand feeding (mother)		Other hospital (gov)		Other hospital (gov)		Other hospital (gov)		Other hospital (gov)		Other hospital (gov)		No	Yes	1	No		No		Yes	No	No	No	No	Yes	No	No	No	No	No	No	No	No										4
2020	11	HH4841K	2	1	0	0	3	1	5000	Yes	No	No	No	No	No	No	No	No	No	Yes	No	No	No	No	It was less than adequate for household needs	Five	0	0	0	No	No	Yes	No	No	No	No	Sometimes	Sometimes	None	No		2	2	Baked bricks	Thatch	Sand/soil				Yes	No	Yes	1	Never									Other (specify)	If we go to the market i ask for toilet buy if in the fields i open defecate	No		No					No	No	No	No	Yes	No	No	No	No	No	No	Yes	No							Less than 30mins	No		Tube well / borehole		Less than 30mins	No bathroom		Yes	No	No	Yes	No	No	No	No	No		No	No	No	No	Yes	No	No		No	No	No	No	No	Yes	No	No		No	No	No			No			Yes	Yes	Yes	Yes	No	No	No		Yes	Yes	Yes	Yes	No	No	No	No		Less than once a week	Less than once a week	Less than once a week	Less than once a week	Less than once a week	Less than once a week	Less than once a week	Less than once a week	Never	Less than once a week	Other	Wash hands Then wah the fruit then peel and start eating	Never	Never	Nothing		Separate plates	over 6 months	over 6 months	Hand feeding (mother)		Other hospital (gov)		Private pharmacy / drug store		Private pharmacy / drug store		Other hospital (gov)		Other hospital (gov)		No	Yes	1	No		No		Yes	No	No	No	No	Yes	No	No	No	No	No	No	No	No										4
2020	12	HH496UK	2	1	0	0	3	1	30000	Yes	Yes	No	No	Yes	No	No	Yes	Yes	No	No	No	No	No	No	It was less than adequate for household needs	One (respondents)	0	1	0	No	No	Yes	No	Yes	No	No	Sometimes	Never	None	No		1	2	Baked bricks	Thatch	Sand/soil				Yes	No	Yes	1	Never									Use public toilet		No		No					No	No	No	No	Yes	No	No	No	No	No	No	Yes	No							Less than 30mins	No		Tube well / borehole		Less than 30mins	Bathing room (exterior)		No	No	No	Yes	No	No	Yes	No	No		No	No	No	No	No	Yes	No		No	No	No	Yes	No	Yes	No	No		No	No	No			No			No	Yes	No	Yes	No	No	No		No									Less than once a week	Never	Less than once a week	Less than once a week	Never	Less than once a week	Less than once a week	About once a week	Less than once a week	About once a week	Wash with drinking water before eating		Never	Sometimes	Use it as manure		Separate plates	over 6 months	over 6 months	Hand feeding (other caregiver)		Other hospital (gov)		Other hospital (gov)		Health centre (private)		Other hospital (gov)		Other hospital (gov)		No	No		No		No		Yes	No	Yes	No	No	Yes	No	No	No	No	No	No	No	No							6			3
2020	12	HH497SK	2	0	0	0	2	1	50000	Yes	No	No	No	No	No	No	Yes	Yes	Yes	No	No	No	No	Yes	It was more than adequate for household needs	One (respondents)	0	0	0	No	Yes	No	No	No	No	No	Never	Never	None	No		3	4	Baked bricks	Metal	Sand/soil				Yes	No	No		Never									Borrow a toilet close by		No		No					No	No	No	No	Yes	No	No	No	No	No	No	No	No							Less than 30mins	No		Tube well / borehole		Less than 30mins	Bathing room (exterior)		Yes	No	No	Yes	No	Yes	Yes	No	No		No	No	Yes	No	Yes	No	No		No	No	No	Yes	No	No	No	No		No	No	No			Yes	Only after heavy rains	No	No	No							No									Less than once a week	Less than once a week	Less than once a week	Less than once a week	Never	Never	Never	About once a week	Never	Less than once a week	Wash with drinking water before eating		Never	Never	Sweep it into the bush		Shared plates	over 6 months	over 6 months	Self-feeding with spoon		Other hospital (gov)		Other hospital (gov)		Other hospital (gov)		Other hospital (gov)		Other hospital (gov)		No	No		No		No		Yes	No	Yes	No	No	No	No	No	No	No	No	Yes	No	No							4									5
2020	12	HH498QK	3	0	0	0	3	1	10000	Yes	Yes	No	No	Yes	No	No	Yes	Yes	No	No	No	No	No	No	It was less than adequate for household needs	One (respondents)	0	0	1	No	Yes	Yes	No	Yes	No	No	Often	Often	None	No		1	3	Baked bricks	Metal	Sand/soil				Yes	No	Yes	1	Never									Borrow a toilet close by		No		No					No	No	No	No	Yes	No	No	No	No	No	No	Yes	No							Less than 30mins	No		Tube well / borehole		Less than 30mins	No bathroom		Yes	No	No	Yes	No	No	No	No	No		No	No	No	No	No	Yes	No		No	No	No	No	No	Yes	No	No		No	No	No			No			No	No							No									Less than once a week	Never	Less than once a week	Less than once a week	Never	About once a week	Never	About once a week	Never	About once a week	Wash with drinking water before eating		Never	Never	Other (specify)	No animals present	Separate plates	over 6 months	over 6 months	Hand feeding (mother)		Other hospital (gov)		Other hospital (gov)		Other hospital (gov)		Other hospital (gov)		Other hospital (gov)		No	No		No		No		No
2020	12	HH501VK	1	1	1	0	3	1	20000	Yes	Yes	No	No	No	No	No	Yes	Yes	No	Yes	No	No	No	No	It was less than adequate for household needs	One (respondents)	0	1	0	No	No	Yes	No	No	No	No	Sometimes	Sometimes	None	No		1	3	Baked bricks	Metal	Sand/soil				No				Never									Use public toilet		No		No					No	No	No	No	Yes	No	No	No	No	No	No	No	No							Less than 30mins	No		Tube well / borehole		Less than 30mins	Bathing room (exterior)		No	Yes	Yes	Yes	Yes	No	Yes	No	Yes	After blowing nose	No	No	No	No	Yes	No	No		No	No	No	No	No	Yes	No	No		No	No	No			No			No	No							No									Less than once a week	Never	Less than once a week	Less than once a week	Never	Less than once a week	Never	Less than once a week	Less than once a week	Less than once a week	Wash with drinking water before eating		Never	Never	Sweep it into the bush		Shared plates	3  6 months	over 6 months	Hand feeding (mother)		Other hospital (gov)		Other hospital (gov)		Other hospital (gov)		Other hospital (gov)		Other hospital (gov)		No	No		No		No		No
