## Supplementary WASH data for "Investigating risks for human colonisation with extended spectrum beta-lactamase producing *E. coli* and *K. pneumoniae* in Malawian households: a one health longitudinal cohort study"

### Sheet: S3b_HouseholdWASHData_V1
Data_Year	Data_Month	hid	hh_toilet	hh_toiletwall	hh_toiletfloor	hh_toiletroof	hh_toiletwallo	hh_toiletflooro	hh_toiletroofo	hh_toiletlockout	hh_toiletlockin	hh_toiletfaeces	hh_toiletclean	hh_toiletcleanm1	hh_toiletcleanm2	hh_toiletcleanm3	hh_toiletcleanm9	hh_toiletcleanmo	hh_flies	hh_drophole	hh_dropholh	hh_smell	hh_hfa	hh_anfa	hh_annearh	hh_anh7	hh_anh1	hh_anh2	hh_anh3	hh_anh4	hh_anh5	hh_anh6	hh_anh8	hh_anh8o	hh_toif1	hh_toif2	hh_toif3	hh_toif4	hh_toif9	hh_toif9o	hh_hwf1	hh_hwf2	hh_hwf3	hh_hwf4	hh_hwf9	hh_hwf1o	hh_hwf2o	hh_hwf3o	hh_hwf4o	hh_hwf9o	hh_whwf1	hh_whwf2	hh_whwf3	hh_whwf4	hh_whwf9	hh_whwfs1	hh_whwfs2	hh_whwfs3	hh_whwfs4	hh_whwfs9	hh_wc1	hh_wc2	hh_wc3	hh_wc4	hh_wc9	hh_ahwfm1	hh_ahwfm2	hh_ahwfm3	hh_ahwfm4	hh_ahwfm5	hh_ahwfm6	hh_ahwfm9	hh_ahwfm9o	hh_bhwfm1	hh_bhwfm2	hh_bhwfm3	hh_bhwfm4	hh_bhwfm5	hh_bhwfm6	hh_bhwfm9	hh_bhwfm9o	hh_chwfm1	hh_chwfm2	hh_chwfm3	hh_chwfm4	hh_chwfm5	hh_chwfm6	hh_chwfm9	hh_chwfm9o	hh_dhwfm1	hh_dhwfm2	hh_dhwfm3	hh_dhwfm4	hh_dhwfm5	hh_dhwfm6	hh_dhwfm9	hh_dhwfm9o	hh_ehwfm1	hh_ehwfm2	hh_ehwfm3	hh_ehwfm4	hh_ehwfm5	hh_ehwfm6	hh_ehwfm9	hh_ehwfm9o	hh_bathroom	hh_bathroomo	hh_waterstore	hh_drinkwaterst1	hh_drinkwaterst2	hh_drinkwaterst3	hh_drinkwaterst4	hh_drinkwaterst5	hh_drinkwaterst6	hh_drinkwaterst7	hh_drinkwaterst8	hh_drinkwaterst10	hh_drinkwaterst11	hh_drinkwaterst12	hh_drinkwaterst13	hh_drinkwaterst14	hh_drinkwaterst99	hh_drinkwaterst99o	hh_watersep	hh_cleanu	hh_cleanu9o	hh_freshst1	hh_freshst2	hh_freshst3	hh_freshst4	hh_freshst5	hh_freshst7	hh_freshst99	hh_freshst88	hh_meatst1	hh_meatst2	hh_meatst3	hh_meatst4	hh_meatst5	hh_meatst6	hh_meatst7	hh_meatst99	hh_meatst88	hh_cookedfood	hh_cfcover	hh_cookplace1	hh_cookplace2	hh_cookplace3	hh_cookplace4	hh_ancookplace	hh_contactfood	hh_rubbish1	hh_rubbish2	hh_rubbish3	hh_rubbish4	hh_rubbish5	hh_rubbish6	hh_rubbish9	hh_standingwater	hh_standingwaterc	hh_standingwateran	hh_drains	hh_drainschild	hh_drainsan
2019	4	HH001YN	Shared toilet	Baked bricks	Concrete	Metal sheets				No	No	No	No						No	No		Slight smell	No	No	Yes	No	No	No	No	No	No	Yes	No		No	No	No	No	No																																																																			Bathing Room (exterior)		Yes	No	Yes	No	No	No	No	No	No	Yes	No	Yes	No	No	No		Yes	In a basin uncovered		No	No	No	No	No	No	No	Yes	No	No	No	No	No	No	No	No	Yes	No		No	No	No	Yes	Yes	Yes	No	No	No	No	No	No	Yes	No			No
2019	4	HH201IC	Shared toilet	Baked bricks	Soil	Metal sheets				No	No	Yes	No						No	No		Slight smell	No	Yes	Yes	Yes	No	Yes	No	No	No	No	No		No	No	No	No	No																																																																			Bathing room (interior)		Yes	No	Yes	No	No	No	No	No	No	No	No	Yes	No	No	No		Yes	On a shelf/rack		No	No	No	No	Yes	No	No	No	No	No	No	No	Yes	No	No	No	No	Yes	Yes	No	No	No	Yes	No		No	No	No	No	No	Yes	No	No			No
2019	5	HH002WN	Home: Pit latrine	Baked bricks	Concrete	Metal sheets				No	No	Yes	No						Yes	No		Strong smell	No	Yes	No										No	No	No	No	No																																																																			Bathing Room (exterior)		Yes	Yes	Yes	No	No	No	No	No	No	Yes	Yes	No	No	No	No		Yes	On a shelf/rack		No	No	No	No	No	No	No	Yes	No	No	No	No	No	No	No	No	Yes	Yes	Yes	Yes	No	No	No	No		No	No	No	No	No	Yes	No	Yes	Yes	Yes	Yes	Yes	Yes
2019	5	HH202GC	Home: Flush/pour flush toilet to septic tank	Baked bricks	Concrete	Metal sheets				No	Yes	No	Yes	Yes	No	No	No		No	No		Slight smell	No	No	No										No	No	Yes	No	No				Tap with running water										Yes					Piped water (direct)					Visibly clear																			No	No	No	No	No	Yes	No																		Bathing room (interior)		Yes	No	Yes	No	No	No	No	No	No	No	No	No	No	No	No		No	In a basin covered		No	No	No	No	No	No	No	Yes	No	No	No	No	No	No	No	No	Yes	No		No	No	Yes	No	No		No	No	Yes	No	No	No	No	No			No
2019	5	HH203EC	No toilet																				No	No	Yes	Yes	No	No	No	No	No	No	No		No	No	No	No	No																																																																			Bathing Room (exterior)		Yes	No	No	No	No	No	No	No	No	No	Yes	No	No	No	No		Yes	On a shelf/rack		No	No	No	No	No	No	No	Yes	No	No	No	No	No	No	No	No	Yes	No		No	Yes	No	No	No		No	No	No	No	No	Yes	No	No			No
2019	5	HH003UN	Home: Pit latrine	Maize/plastic bags	Soil	No roof				No	No	Yes	No						Yes	No		Strong smell	No	Yes	Yes	No	No	No	No	No	Yes	No	No		No	No	No	No	No																																																																			Bathing Room (exterior)		Yes	No	Yes	No	No	No	No	No	No	No	No	No	No	No	No		Yes	On a shelf/rack		No	No	No	No	No	No	Yes	No	No	No	No	No	No	No	No	No	Yes	Yes	Yes	Yes	No	No	No	No		No	No	Yes	No	No	No	No	Yes	No	No	Yes	No	Yes
2019	6	HH004SN	No toilet																				No	No	No										No	Yes	No	Yes	No			Bucket with tap		Bucket with tap								Yes		Yes			Water kiosk		Water kiosk			Visibly clear		Visibly clear										No	No	No	No	No	Yes	No										No	No	No	No	No	Yes	No										Bathing Room (exterior)		Yes	No	Yes	No	Yes	No	No	No	No	No	No	No	No	No	No		Yes	On a shelf/rack		No	No	No	No	No	No	No	Yes	No	No	No	No	No	No	No	No	Yes	No		No	No	Yes	No	No		No	No	No	No	No	Yes	No	No			No
2019	6	HH204CC	Home: Pit latrine	Unbaked bricks	Soil	Metal sheets				No	No	No	No						No	No		Slight smell	No	No	Yes	No	No	Yes	No	No	No	No	No		No	No	No	No	No																																																																			Bathing Room (exterior)		Yes	No	Yes	No	No	No	No	No	No	No	No	No	No	No	No		Yes	In a basin uncovered		No	No	No	No	No	No	No	Yes	No	No	No	No	No	No	No	No	Yes	No		No	Yes	No	No	Yes	Yes	No	No	No	No	No	Yes	No	No			No
2019	6	HH4012K	Home: Pit latrine	Baked bricks	Concrete	Metal sheets				Yes	Yes	No	Yes	No	No	No	Yes	No	No	Yes	Yes	No smell	No	Yes	Yes	Yes	Yes	Yes	No	Yes	No	No	No		Yes	Yes	Yes	No	No		Tippy Tap	Bucket	Bucket								No	Yes	Yes				Piped water (direct)	Piped water (direct)				Visibly clear	Visibly clear											No	No	No	No	No	Yes	No		Yes	No	No	No	No	No	No																		Bathing Room (exterior)		Yes	No	No	No	No	No	No	No	No	Yes	No	No	No	No	No		Yes	On a shelf/rack		No	No	No	No	Yes	No	No	No	No	No	No	No	Yes	Yes	No	No	No	Yes	Yes	Yes	No	Yes	No	Yes	Yes	No	No	Yes	No	No	No	No	No			No
2019	6	HH4020K	No toilet																				Yes- child	Yes	Yes	Yes	No	Yes	No	Yes	No	No	No		No	No	No	No	No																																																																			Bathing Room (exterior)		Yes	No	Yes	No	No	No	No	No	No	No	No	No	No	No	No		Yes	In a basin uncovered		Yes	No	No	No	No	No	No	No	No	No	No	No	No	No	No	No	Yes	No		No	Yes	No	No	Yes	Yes	No	No	No	No	No	Yes	No	No			No
2019	6	HH205AC	Home: Flush/pour flush toilet to main sewer	Baked bricks	Concrete	Metal sheets				Yes	Yes	No	Yes	Yes	No	No	No		No	No		No smell	No	Yes	Yes	No	No	No	No	No	Yes	No	No		Yes	No	No	No	No		Tippy Tap										Yes					Piped water (direct)					Visibly clear					Yes	No	No	No	No	No	No																																		Bathing Room (exterior)		Yes	Yes	No	No	No	No	No	No	No	No	No	No	No	No	No		Yes	On a shelf/rack		No	No	No	No	Yes	No	No	No	No	No	No	No	Yes	No	No	No	No	Yes	Yes	Yes	No	No	No	No		No	No	Yes	No	No	No	No	No			No
2019	6	HH005QN	Home: Pit latrine	Baked bricks	Concrete	Thatched				No	No	No	No						No	No		Slight smell	No	No	Yes	Yes	Yes	No	No	No	No	No	No		No	No	No	No	No																																																																			Bathing Room (exterior)		Yes	Yes	No	No	No	No	No	No	No	Yes	Yes	No	Yes	No	No		No	On a shelf/rack		No	No	No	No	No	No	No	Yes	No	No	No	No	No	No	No	No	Yes	No		Yes	No	No	No	No		No	No	No	No	No	No	Yes	Yes	No	Yes	No
2019	6	HH403ZK	Home: Pit latrine	Baked bricks	Soil	Thatched				No	No	No	No						No	No		Slight smell	No	No	Yes	Yes	No	No	No	No	No	No	No		No	No	No	No	No																																																																			Bathing Room (exterior)		Yes	No	Yes	No	No	No	No	No	No	No	No	No	No	No	No		Yes	In a basin uncovered		No	No	No	No	No	No	No	Yes	No	No	No	No	No	No	No	No	Yes	No		Yes	No	No	No	No		No	No	Yes	No	No	No	No	No			No
2019	6	HH2068C	Home: Pit latrine	Maize/plastic bags	Soil	No roof				No	No	No	No						No	No		Slight smell	No	Yes	Yes	Yes	No	No	No	No	No	No	No		No	No	Yes	No	No				Bucket										Yes					Borehole					Visibly clear																			No	No	No	No	No	Yes	No																		Bathing Room (exterior)		Yes	Yes	No	No	No	No	No	No	No	No	No	No	No	No	No		No	In a basin uncovered		Yes	No	No	No	No	No	No	No	No	No	No	No	No	No	No	No	Yes	Yes	Yes	No	No	Yes	No	Yes	Yes	No	No	No	No	No	Yes	No	Yes	No	Yes	No
2019	6	HH006ON	Home: Flush/pour flush toilet to septic tank	Baked bricks	Other	Metal sheets		Tiles		Yes	No	No	Yes	No	No	No	Yes	Bucket, water and cup	No	No		No smell	No	No	Yes	No	No	No	No	No	No	Yes	No		Yes	Yes	No	No	No		Tap with running water	Tap with running water									Yes	Yes				Piped water (direct)	Piped water (direct)				Visibly clear	Visibly clear				No	No	No	No	No	Yes	No		Yes	No	No	No	No	No	No																										Bathing room (interior)		Yes	Yes	Yes	No	No	No	No	No	No	No	No	No	No	No	Yes	Fridge	Yes	In a cupboard		No	No	No	No	Yes	No	No	No	No	No	No	No	No	Yes	No	No	No	Yes	Yes	No	No	No	Yes	Yes	Yes	No	No	No	Yes	No	No	No	No			No
2019	7	HH007MN	Home: Pit latrine	Maize/plastic bags	Soil	No roof				No	No	No	No						Yes	No		Slight smell	No	No	No										No	No	No	No	No																																																																			Bathing room (interior)		Yes	No	Yes	No	No	No	No	No	No	No	No	Yes	No	No	No		No	In a basin uncovered		No	No	No	Yes	No	No	No	No	No	No	No	No	No	No	No	No	Yes	Yes	Yes	Yes	No	No	No	No		No	No	No	No	No	No	Yes	No			No
2019	7	HH2076C	Home: Pit latrine	Baked bricks	Concrete	No roof				No	No	No	No						Yes	No		Slight smell	Yes- child	No	No										No	No	No	No	No																																																																			Bathing Room (exterior)		Yes	No	Yes	No	No	No	No	No	No	Yes	No	No	No	No	No		No	In a basin uncovered		No	No	No	No	No	No	No	Yes	No	No	No	No	No	No	No	No	Yes	No		No	No	No	Yes	No		No	No	No	No	No	Yes	No	No			No
2019	7	HH404XK	Home: Pit latrine	Baked bricks	Soil	No roof				No	No	No	No						No	No		Slight smell	No	Yes	Yes	Yes	No	Yes	Yes	No	No	No	No		No	No	No	No	No																																																																			Bathing Room (exterior)		Yes	No	No	No	No	No	No	No	No	No	No	No	No	No	Yes	Plastic basin covered with another basin	Yes	On a shelf/rack		No	No	No	No	No	No	No	Yes	No	No	No	No	No	No	No	No	Yes	No		No	No	No	Yes	No		No	No	No	No	No	Yes	No	No			No
2019	7	HH008KN	Home: Pit latrine	Unbaked bricks	Other	Metal sheets		Iron sheet		No	No	No	No						Yes	No		Slight smell	No	Yes	Yes	Yes	No	No	No	No	No	No	No		No	No	No	No	No																																																																			Bathing Room (exterior)		Yes	Yes	No	No	No	No	No	No	No	No	No	No	No	No	No		Yes	In a cupboard		No	No	No	No	No	No	No	Yes	No	No	No	No	No	No	No	No	Yes	No		No	No	No	Yes	Yes	Yes	No	No	No	No	No	Yes	No	No			No
2019	7	HH2084C	Home: Pit latrine	Baked bricks	Soil	No roof				No	No	No	Yes	No	Yes	No	No		Yes	No		Slight smell	Yes - unsure of source	Yes	No										No	No	Yes	No	No				Tap with running water										Yes					Piped water (direct)					Visibly dirty																			No	No	No	No	No	Yes	No																		Bathing Room (exterior)		Yes	No	Yes	No	No	No	No	No	No	No	No	No	No	No	No		Yes	On a shelf/rack		Yes	No	No	No	No	No	No	No	No	No	No	No	No	No	No	No	Yes	No		No	Yes	No	No	No		No	No	No	No	No	Yes	No	No			No
2019	7	HH2092C	Shared toilet	Unbaked bricks	Soil	Thatched				No	No	Yes	No						Yes	No		Slight smell	No	Yes	Yes	Yes	No	Yes	No	No	Yes	No	No		No	No	Yes	No	No				Bucket										Yes					Borehole					Visibly dirty																			No	No	No	No	No	No	Yes	No																	Bathing Room (exterior)		Yes	No	No	No	No	No	No	No	No	No	No	Yes	No	No	No		No	On a shelf/rack		No	No	No	No	No	No	No	Yes	No	No	No	No	No	No	No	No	Yes	No		No	Yes	No	No	Yes	No	No	No	Yes	No	No	No	No	No			No
2019	7	HH009IN	No toilet																				No	No	Yes	No	No	No	No	No	Yes	No	No		No	No	No	No	No																																																																			Bathing Room (exterior)		Yes	Yes	No	No	No	No	No	No	No	No	No	No	No	No	No		Yes	On a shelf/rack		No	No	No	No	No	No	No	Yes	No	No	No	No	No	No	No	No	Yes	Yes	Yes	Yes	No	No	No	No		No	No	Yes	No	No	No	No	Yes	Yes	Yes	No
2019	7	HH405VK	No toilet																				Yes - unsure of source	Yes	Yes	Yes	No	No	No	No	No	No	No		No	No	No	No	No																																																																			Other (specify)	Open space on the HHD yard with big stones on the floor	Yes	No	No	No	No	No	No	Yes	No	No	No	No	No	No	No		Yes	In a basin uncovered		No	No	No	No	No	No	No	Yes	No	No	No	No	No	No	No	No	Yes	No		No	No	Yes	No	No		No	No	No	No	No	Yes	No	No			No
2019	7	HH406TK	Home: Other (specify)	Baked bricks	Concrete	Metal sheets				No	No	No	No						No	Yes	Yes	No smell	No	Yes	Yes	Yes	No	No	No	No	Yes	No	No		No	No	No	No	No																																																																			Bathing Room (exterior)		Yes	No	No	No	No	No	No	Yes	No	No	No	No	No	No	No		Yes	In a basin uncovered		No	No	No	No	No	No	No	Yes	No	No	No	No	No	No	No	No	Yes	Yes	Yes	No	Yes	No	Yes	No		No	No	No	No	No	Yes	Yes	No			No
2019	8	HH010WN	No toilet																				No	No	No										No	Yes	No	No	No			Tap with running water										Yes					Piped water (direct)					Visibly clear												No	No	No	No	No	Yes	No																										Bathing Room (exterior)		Yes	Yes	Yes	No	No	No	No	No	No	No	No	No	Yes	No	No		Yes	On a shelf/rack		No	No	No	No	Yes	No	No	No	No	No	No	No	No	Yes	No	No	No	Yes	Yes	No	No	Yes	No	No		No	No	No	No	No	Yes	No	No			Yes	No	Yes
2019	8	HH407RK	Other (specify)	Other (specify)	Other	Other (specify)	They do not have a toilet	They do not have a toilet	They do not have a toilet	No	No	No	No						No	No		Strong smell	Yes- child	Yes	No										No	No	No	No	No																																																																			Bathing Room (exterior)		Yes	No	Yes	No	No	No	No	No	No	Yes	Yes	No	No	No	No		Yes	Other (specify	Stored in an old dengu uncovered	No	No	No	No	No	No	No	Yes	No	No	No	No	No	No	No	No	Yes	Yes	Yes	No	Yes	No	Yes	No		No	No	Yes	No	No	No	No	No			No
2019	8	HH210GC	Home: Flush/pour flush toilet to septic tank	Concrete blocks	Concrete	Metal sheets				Yes	Yes	No	Yes	Yes	No	No	No		No	Yes	Yes	No smell	No	No	Yes	No	No	No	No	No	Yes	No	No		Yes	Yes	No	Yes	No		Tippy Tap	Tippy Tap		Tippy Tap							Yes	Yes		Yes		Piped water (direct)	Piped water (direct)				Visibly clear	Visibly clear		Visibly clear		Yes	No	No	No	No	No	No		Yes	No	No	No	No	No	No										No	No	No	No	No	Yes	No										Bathing room (interior)		Yes	No	No	No	No	No	No	No	No	No	No	No	No	No	Yes	Tank	No	In a cupboard		No	No	No	No	Yes	No	No	No	No	No	No	No	Yes	No	No	No	No	Yes	Yes	Yes	No	No	No	No		No	No	No	Yes	No	No	No	No			Yes	No	Yes
2019	8	HH408PK	Home: Pit latrine	Reed mats	Soil	No roof				No	No	No	No						No	Yes	Yes	No smell	No	Yes	Yes	Yes	No	Yes	Yes	Yes	No	No	No		No	No	No	No	No																																																																			Bathing Room (exterior)		Yes	No	Yes	No	No	No	No	Yes	No	Yes	No	No	No	No	No		Yes	In a basin uncovered		No	No	No	No	No	No	No	Yes	No	No	No	No	No	No	No	No	Yes	Yes	Yes	No	No	No	Yes	Yes	Yes	No	No	No	No	No	Yes	No	No			No
2019	8	HH011UN	Home: Pit latrine	Baked bricks	Concrete	Metal sheets				No	No	Yes	No						No	No		Strong smell	No	Yes	Yes	Yes	No	No	No	No	No	Yes	No		No	No	No	No	No																																																																			Bathing Room (exterior)		Yes	No	No	No	No	No	No	No	No	No	Yes	No	No	No	No		No	On a shelf/rack		No	No	No	No	No	No	No	Yes	No	No	No	No	No	No	No	No	Yes	Yes	Yes	Yes	No	No	No	No		No	No	No	No	No	Yes	No	Yes	No	Yes	Yes	No	Yes
2019	8	HH211EC	Home: Pit latrine	Baked bricks	Concrete	Metal sheets				No	No	No	No						No	Yes	Yes	No smell	No	No	Yes	Yes	No	No	No	No	No	Yes	No		No	No	No	No	No																																																																			Bathing Room (exterior)		Yes	No	Yes	No	No	No	No	No	No	No	No	No	No	No	No		Yes	On a shelf/rack		No	No	No	No	No	No	No	Yes	No	No	No	No	No	No	No	No	Yes	Yes	Yes	No	Yes	No	No	No		No	No	No	No	No	Yes	No	No			No
2019	8	HH004SN	No toilet																				No	No	No										No	No	No	No	No																																																																			Bathing Room (exterior)		Yes	No	No	No	Yes	No	No	No	No	No	No	No	No	No	No		Yes	Other (specify	In an uncovered basin and a metal dish rack	No	No	No	No	No	No	No	Yes	No	No	No	No	No	No	No	No	Yes	No		No	No	Yes	No	No		No	No	No	No	No	Yes	No	No			Yes	No	Yes
2019	8	HH2092C	Home: Pit latrine	Unbaked bricks	Soil	Thatched				No	No	No	No						No	Yes	No	Slight smell	No	Yes	No										No	No	No	No	No																																																																			Bathing Room (exterior)		Yes	Yes	Yes	No	No	No	No	No	No	No	No	No	No	No	No		Yes	In a basin uncovered		No	No	No	No	No	No	Yes	No	No	No	No	No	No	No	No	No	Yes	Yes	Yes	No	Yes	No	No	Yes	Yes	No	No	No	No	No	Yes	No	No			Yes	No	No
2019	8	HH009IN	No toilet																				No	No	No										No	No	No	No	No																																																																			Bathing Room (exterior)		Yes	No	Yes	No	No	No	No	No	No	No	No	No	No	No	No		No	On a shelf/rack		Yes	No	No	No	No	No	No	No	No	No	No	No	No	No	No	No	Yes	No		Yes	No	No	No	No		No	No	Yes	No	No	No	No	No			No
2019	8	HH409NK	No toilet																				No	Yes	Yes	Yes	No	No	No	No	No	No	No		No	No	No	No	No																																																																			Other (specify)	No bathroom	Yes	No	No	No	No	No	No	No	No	No	No	No	No	No	Yes	Plastic bucket covered with a lichelo	Yes	Other (specify	No clean utensiles found, only dirty ones were spoted on the floor	No	No	No	No	No	No	No	Yes	No	No	No	No	No	No	No	No	Yes	No		No	Yes	No	No	No		No	No	No	No	No	Yes	No	No			No
2019	8	HH406TK	Home: Pit latrine	Baked bricks	Concrete	Metal sheets				No	No	No	No						No	Yes	No	Slight smell	No	Yes	Yes	Yes	No	No	No	No	No	No	No		No	No	Yes	No	No				Other					Just pot					Yes					Borehole					Visibly clear																			No	No	No	No	No	Yes	No																		Bathing Room (exterior)		Yes	Yes	No	No	No	No	No	No	No	Yes	No	No	No	No	No		Yes	In a basin uncovered		No	No	No	No	No	No	Yes	No	No	No	No	No	No	No	No	No	Yes	Yes	Yes	No	No	No	Yes	No		No	No	No	No	No	Yes	No	No			No
2019	9	HH012SN	Home: Pit latrine	Baked bricks	Concrete	Metal sheets				Yes	No	Yes	No						No	No		Strong smell	No	Yes	Yes	Yes	No	No	No	No	No	No	No		No	No	No	No	No																																																																			Bathing Room (exterior)		Yes	No	Yes	No	No	No	No	No	No	No	No	No	No	No	No		No	In a basin covered		No	No	No	No	No	No	No	Yes	No	No	No	No	No	No	No	No	Yes	Yes	Yes	Yes	No	No	No	No		No	No	No	Yes	No	No	No	No			No
2019	9	HH212CC	No toilet																				No	No	No										No	No	No	No	No																																																																			Bathing Room (exterior)		Yes	Yes	Yes	No	No	No	No	No	No	No	No	No	No	No	No		Yes	In a basin uncovered		No	No	No	No	No	No	No	Yes	No	No	No	No	No	No	No	No	Yes	No		No	No	Yes	No	No		No	No	Yes	No	No	No	No	No			No
2019	9	HH010WN	No toilet																				No	No	No										No	Yes	No	No	No			Tap with running water										Yes					Piped water (direct)					Visibly clear												No	No	No	No	No	Yes	No																										Bathing Room (exterior)		Yes	No	Yes	No	Yes	No	No	No	No	No	No	No	No	No	No		No	On a shelf/rack		No	No	No	No	Yes	No	No	No	No	No	No	No	No	Yes	No	No	No	Yes	Yes	No	No	Yes	No	No		No	No	No	No	No	Yes	No	Yes	Yes	No	No
2019	9	HH204CC	Home: Pit latrine	Unbaked bricks	Soil	Metal sheets				No	No	No	No						Yes	No		Slight smell	No	Yes	Yes	No	No	No	No	No	No	Yes	No		No	No	No	No	No																																																																			Bathing Room (exterior)		Yes	Yes	No	No	No	No	No	No	No	No	No	No	No	No	No		Yes	In a basin uncovered		Yes	No	No	No	No	No	No	No	No	No	No	No	No	No	No	No	Yes	No		No	Yes	No	No	Yes	Yes	No	No	Yes	No	No	No	No	No			No
2019	9	HH210GC	Home: Flush/pour flush toilet to main sewer	Baked bricks	Concrete	Metal sheets				Yes	Yes	No	Yes	Yes	No	No	No		No	Yes	Yes	No smell	No	Yes	No										Yes	Yes	Yes	Yes	No		Tap with running water	Tap with running water	Tap with running water	Tap with running water							Yes	Yes	Yes	Yes		Piped water (direct)	Piped water (direct)	Piped water (direct)			Visibly clear	Visibly clear	Visibly clear	Visibly clear		No	No	No	No	No	Yes	No		No	No	No	No	No	Yes	No		No	No	No	No	No	Yes	No		No	No	No	No	No	Yes	No										Bathing room (interior)		Yes	No	No	No	No	No	No	No	No	Yes	No	No	No	No	No		No	In a cupboard		No	No	No	No	Yes	No	No	No	No	No	No	No	Yes	No	No	No	No	No		Yes	No	No	No	No		No	No	Yes	No	No	No	No	No			No
2019	9	HH4020K	Home: Pit latrine	Baked bricks	Soil	No roof				No	No	No	No						No	No		Slight smell	No	Yes	Yes	Yes	No	No	No	Yes	No	No	No		No	No	No	No	No																																																																			Bathing Room (exterior)		Yes	No	Yes	No	No	No	No	No	No	No	No	No	No	No	No		Yes	In a basin uncovered		No	No	No	No	No	No	No	Yes	No	No	No	No	No	No	No	No	Yes	No		No	Yes	No	No	No		No	No	No	No	No	Yes	No	No			No
2019	9	HH408PK	Home: Pit latrine	Reed mats	Soil	No roof				No	No	No	No						Yes	No		Strong smell	No	Yes	Yes	Yes	No	Yes	No	Yes	Yes	No	No		No	No	No	No	Yes	They simply draw water from the house and wash outside					Jerry Can										No																																																			Bathing Room (exterior)		Yes	No	Yes	No	No	No	No	Yes	Yes	No	No	No	No	No	No		Yes	In a basin uncovered		No	No	No	No	No	No	No	Yes	No	No	No	No	No	No	No	No	Yes	Yes	Yes	No	No	No	Yes	Yes	Yes	No	No	No	No	No	Yes	No	No			No
2019	9	HH4012K	Home: Pit latrine	Baked bricks	Concrete	Metal sheets				Yes	Yes	No	Yes	No	Yes	No	No		Yes	Yes	Yes	No smell	No	Yes	Yes	Yes	Yes	No	No	No	No	No	No		No	No	Yes	No	No				Tap with running water										Yes					Piped water (direct)					Visibly clear																			No	No	No	No	No	Yes	No																		Bathing room (interior)		Yes	No	No	No	No	No	No	No	No	No	No	No	No	No	Yes	Bottled in fridge	Yes	In a basin uncovered		Yes	No	No	No	No	No	No	No	No	No	No	No	Yes	No	No	No	No	Yes	No	No	Yes	No	No	No		No	No	No	No	No	Yes	No	No			No
2019	9	HH407RK	No toilet																				Yes- child	Yes	Yes	No	No	Yes	Yes	Yes	No	No	No		No	No	No	No	No																																																																			Bathing Room (exterior)		Yes	Yes	No	No	No	No	No	No	No	No	Yes	No	No	No	No		Yes	Other (specify	In an old dengu (basket) uncovered	No	No	No	No	No	No	No	Yes	No	No	No	No	No	No	No	No	Yes	Yes	Yes	No	Yes	No	No	No		No	No	No	No	No	Yes	No	No			No
2019	9	HH013QN	Home: Pit latrine	Metal sheets	Concrete	Metal sheets				No	No	No	No						Yes	No		Slight smell	No	No	No										No	No	No	Yes	No					Other					Bucket					No																																																				Bathing Room (exterior)		Yes	No	Yes	No	No	No	No	No	No	Yes	No	No	No	No	No		Yes	On a shelf/rack		No	No	No	No	No	No	Yes	No	No	No	No	No	No	No	No	No	Yes	No		Yes	Yes	No	No	No		No	No	Yes	No	No	No	No	No			No
2019	9	HH213AC	Home: Pit latrine	Baked bricks	Soil	Metal sheets				No	No	No	Yes	No	Yes	No	No		Yes	Yes	No	Slight smell	No	No	Yes	Yes	No	No	No	No	No	No	No		No	No	Yes	No	No				Tippy Tap										Yes					Piped water (direct)					Visibly clear																			Yes	No	No	No	No	No	No																		Bathing Room (exterior)		Yes	No	No	No	No	No	No	No	No	No	No	No	No	No	Yes	Bottled	Yes	On a shelf/rack		No	No	Yes	No	No	No	No	No	No	No	No	No	Yes	No	No	No	No	No		Yes	Yes	No	No	Yes	No	No	No	No	No	No	Yes	No	No			No
2019	9	HH205AC	Home: Flush/pour flush toilet to main sewer	Baked bricks	Concrete	Metal sheets				Yes	Yes	No	No						No	Yes	Yes	No smell	No	No	No										Yes	Yes	Yes	Yes	No		Tap with running water	Tap with running water	Tap with running water	Tap with running water							Yes	Yes	Yes	Yes		Piped water (direct)	Piped water (direct)	Piped water (direct)	Piped water (direct)		Visibly clear	Visibly clear	Visibly clear	Visibly clear		No	No	Yes	No	No	No	No		No	No	Yes	No	No	No	No		No	No	No	No	No	Yes	No		No	No	No	No	No	Yes	No										Bathing room (interior)		Yes	No	No	No	No	No	No	No	No	No	No	No	No	Yes	No		Yes	In a cupboard		No	No	No	No	Yes	No	No	No	No	No	No	No	No	Yes	No	No	No	No		Yes	No	Yes	No	No		No	No	Yes	No	No	No	No	No			No
2019	9	HH2164C	Home: Pit latrine	Unbaked bricks	Soil	Plastic sheets				No	No	Yes	Yes	No	Yes	No	No		Yes	No		Slight smell	No	Yes	Yes	Yes	No	Yes	No	No	No	No	No		No	No	Yes	No	No				Bucket										Yes					Borehole					Visibly clear																			No	No	No	No	No	Yes	No																		Bathing Room (exterior)		Yes	No	Yes	No	No	No	No	No	No	No	No	No	No	No	No		No	In a basin uncovered		No	No	No	No	No	No	No	Yes	No	No	No	No	No	No	No	No	Yes	No		No	No	No	Yes	No		No	No	No	No	No	Yes	No	No			No
2019	9	HH416PK	Home: Pit latrine	Baked bricks	Soil	Metal sheets				No	No	No	No						Yes	Yes	Yes	Slight smell	No	No	No										Yes	No	No	No	No		Tippy Tap										Yes					Borehole					Visibly clear					No	No	No	No	No	Yes	No																																		Bathing Room (exterior)		Yes	No	Yes	No	No	No	No	Yes	No	No	No	No	No	No	No		Yes	On a shelf/rack		Yes	No	No	No	No	No	No	No	No	No	No	No	No	No	No	No	Yes	Yes	No	No	No	Yes	No	No		No	No	Yes	No	No	No	No	No			No
2019	9	HH419JK	No toilet																				Yes- child	Yes	Yes	Yes	No	No	No	No	No	No	No		No	No	No	No	No																																																																			Bathing Room (exterior)		Yes	No	Yes	No	No	No	No	No	No	No	No	No	No	No	No		No	In a basin uncovered		No	No	No	No	No	No	No	Yes	No	No	No	No	No	No	No	No	Yes	No		No	Yes	No	No	No		No	No	No	No	No	Yes	No	No			No
2019	9	HH420XK	No toilet																				Yes- child	Yes	Yes	Yes	No	No	No	No	No	No	No		No	No	Yes	No	No				Bucket										Yes					Borehole					Visibly dirty																			No	No	No	No	No	Yes	No																		Bathing Room (exterior)		Yes	No	Yes	No	No	No	No	No	No	No	No	No	No	No	No		Yes	In a basin uncovered		No	No	No	No	No	No	No	Yes	No	No	No	No	No	No	No	No	Yes	No		No	No	No	Yes	No		No	No	No	No	No	Yes	No	No			No
2019	9	HH417NK	No toilet																				No	Yes	No										No	No	No	No	No																																																																			Bathing Room (exterior)		Yes	Yes	No	No	No	No	No	No	No	Yes	Yes	No	No	No	No		No	Other (specify	Basket uncovered	No	No	No	No	No	No	No	Yes	No	No	No	No	No	No	No	No	Yes	No		No	No	Yes	No	No		No	No	Yes	No	No	No	No	No			No
2019	9	HH016KN	Home: Pit latrine	Unbaked bricks	Concrete	Metal sheets				Yes	Yes	No	Yes	Yes	No	No	No		No	No		Slight smell	No	No	No										No	Yes	No	No	No			Mug / cup										Yes					Water kiosk					Visibly clear												No	No	No	No	No	Yes	No																										Bathing Room (exterior)		Yes	No	Yes	No	No	No	No	No	No	No	No	Yes	No	No	No		No	On a shelf/rack		No	No	No	No	No	No	No	Yes	No	No	No	No	No	No	No	No	Yes	Yes	Yes	No	No	Yes	No	No		No	No	No	No	No	No	Yes	No			No
2019	9	HH017IN	Home: Pit latrine	Baked bricks	Concrete	Metal sheets				Yes	Yes	Yes	No						Yes	Yes	Yes	Slight smell	No	No	No										No	No	No	No	No																																																																			Bathing Room (exterior)		Yes	No	Yes	No	No	No	No	No	No	No	No	No	No	No	Yes	Basin not covered	No	On a shelf/rack		No	No	No	No	No	No	No	Yes	No	No	No	No	No	No	No	No	Yes	Yes	Yes	Yes	No	No	No	No		No	No	No	No	No	No	Yes	No			No
2019	9	HH005QN	Home: Pit latrine	Baked bricks	Concrete	Metal sheets				No	No	No	Yes	No	Yes	No	No		Yes	No		No smell	No	Yes	Yes	Yes	No	No	No	No	No	Yes	No		No	No	Yes	No	No				Other					Basin					No																																																					Bathing Room (exterior)		Yes	No	Yes	No	No	No	No	No	No	No	No	No	Yes	No	No		Yes	On a shelf/rack		No	No	No	No	Yes	No	No	No	No	No	No	No	No	No	No	No	Yes	No		Yes	No	No	No	No		No	No	No	No	No	No	Yes	No			No
2019	9	HH2172C	Home: Pit latrine	Baked bricks	Concrete	Metal sheets				No	No	No	No						Yes	Yes	No	Slight smell	No	Yes	Yes	Yes	No	No	No	No	No	No	No		No	No	Yes	No	No				Tippy Tap										Yes					Piped water (direct)					Visibly clear																			No	No	No	No	No	Yes	No																		Bathing Room (exterior)		Yes	No	Yes	No	No	No	No	No	No	No	No	No	No	No	No		Yes	In a basin uncovered		No	No	Yes	No	No	No	No	No	No	No	No	No	No	No	No	No	Yes	No		No	No	No	Yes	Yes	Yes	No	No	No	No	No	Yes	No	No			No
2019	9	HH018GN	Home: Pit latrine	Baked bricks	Concrete	Metal sheets				No	Yes	Yes	Yes	No	No	No	Yes	Water	No	No		Slight smell	No	Yes	Yes	Yes	No	No	No	No	No	No	No		No	No	No	No	No																																																																			Bathing Room (exterior)		Yes	Yes	No	No	No	No	No	No	No	No	No	No	No	No	No		No	In a basin uncovered		No	No	No	Yes	No	No	No	No	No	No	No	No	No	No	No	No	Yes	Yes	Yes	No	No	Yes	No	Yes	Yes	No	No	No	Yes	No	No	No	No			No
2019	9	HH2180C	Home: Pit latrine	Baked bricks	Concrete	Metal sheets				No	Yes	No	No						Yes	No		Slight smell	No	Yes	Yes	No	No	No	No	No	Yes	No	No		Yes	No	No	Yes	No		Tippy Tap			Bucket							No			No																																																				Bathing Room (exterior)		Yes	No	No	No	No	No	No	No	No	No	Yes	No	No	No	No		Yes	In a basin uncovered		Yes	No	No	No	No	No	No	No	No	No	No	No	No	No	No	No	Yes	No		No	No	No	Yes	No		No	No	No	Yes	No	No	No	No			No
2019	9	HH219ZC	Home: Pit latrine	Baked bricks	Concrete	Metal sheets				No	No	No	Yes	Yes	No	No	No		No	No		Slight smell	No	Yes	Yes	No	Yes	No	No	No	No	No	No		No	Yes	No	No	No			Bucket										Yes					Piped water (direct)					Visibly clear												Yes	No	No	No	No	No	No																										Bathing room (interior)		Yes	No	Yes	No	No	No	No	No	No	No	No	No	No	No	No		Yes	In a basin covered		No	No	No	No	No	No	No	Yes	No	No	No	No	No	No	No	No	Yes	Yes	Yes	Yes	No	No	No	No		Yes	No	No	No	No	No	No	No			No
2019	9	HH211EC	Home: Pit latrine	Baked bricks	Concrete	Metal sheets				No	No	No	Yes	No	Yes	No	No		No	Yes	Yes	No smell	No	Yes	Yes	Yes	No	No	No	No	No	No	No		Yes	No	Yes	No	No		Tippy Tap		Bucket								No		No																																																					Bathing Room (exterior)		Yes	No	Yes	No	No	No	No	No	No	No	No	No	No	No	No		No	In a basin covered		No	No	No	No	No	No	No	Yes	No	No	No	No	No	No	No	No	Yes	No		No	Yes	No	No	No		No	No	Yes	No	No	No	No	No			No
2020	7	HH229VC	Home: Pit latrine	Baked bricks	Concrete	No roof				No	Yes	No	No						Yes	No		Slight smell	No	No	No										No	Yes	No	No	No			Bucket										Yes					Borehole					Visibly clear												Yes	No	No	No	No	No	No																										Bathing Room (exterior)		Yes	No	Yes	No	No	No	No	No	No	No	No	No	No	No	No		Yes	On a shelf/rack		No	No	No	No	No	No	No	Yes	No	No	No	No	No	No	No	No	Yes	No		No	No	No	Yes	No		No	No	No	No	No	Yes	No	No			No
2020	7	HH2316C	Home: Pit latrine	Unbaked bricks	Soil	No roof				No	No	No	No						Yes	No		Slight smell	No	Yes	Yes	Yes	No	No	No	No	No	No	No		No	No	No	Yes	No					Mug / cup										Yes					Borehole					Visibly clear																										No	No	No	No	No	Yes	No										Bathing Room (exterior)		Yes	No	Yes	No	No	No	No	No	No	No	No	No	No	No	No		Yes	In a basin uncovered		No	No	No	No	No	No	No	Yes	No	No	No	No	No	No	No	No	Yes	No		No	No	No	Yes	Yes	Yes	No	No	No	No	No	Yes	No	No			No
2020	7	HH2324C	Home: Pit latrine	Unbaked bricks	Soil	Thatched				No	No	No	Yes	No	Yes	No	No		No	Yes	Yes	Slight smell	No	Yes	Yes	Yes	No	No	No	No	Yes	No	No		No	Yes	No	No	No			Bucket										Yes					Borehole					Visibly clear												No	No	No	No	No	Yes	No																										Bathing Room (exterior)		Yes	No	Yes	No	No	No	No	No	No	No	No	No	No	No	No		Yes	In a basin uncovered		No	No	No	No	No	No	No	Yes	No	No	No	No	No	No	No	No	Yes	No		No	Yes	No	No	Yes	Yes	No	No	No	No	No	Yes	No	No			No
2020	7	HH2308C	Home: Pit latrine	Unbaked bricks	Soil	Thatched				No	No	No	No						Yes	No		Slight smell	No	No	No										No	No	No	Yes	No					Bucket										Yes					Borehole					Visibly clear																										No	No	No	No	No	Yes	No										Bathing Room (exterior)		Yes	No	Yes	No	No	No	No	No	No	No	No	No	No	No	No		Yes	On a shelf/rack		No	No	No	No	No	No	No	Yes	No	No	No	No	No	No	No	No	Yes	No		No	Yes	No	No	No		No	No	No	No	No	Yes	No	No			No
2020	7	HH0476N	Home: Pit latrine	Unbaked bricks	Concrete	Metal sheets				Yes	No	No	No						Yes	No		Slight smell	No	No	No										No	No	No	Yes	No					Bucket										No																																																				Bathing Room (exterior)		Yes	Yes	Yes	No	No	No	No	No	No	Yes	No	No	No	No	No		Yes	In a basin uncovered		No	No	No	No	No	No	No	Yes	No	No	No	No	No	No	No	No	Yes	No		Yes	No	No	No	No		No	No	No	No	No	Yes	No	No			No
2020	7	HH044CN	Home: Flush/pour flush toilet to septic tank	Baked bricks	Concrete	Metal sheets				Yes	Yes	No	Yes	Yes	No	No	No		No	Yes	No	No smell	No	Yes	No										Yes	Yes	Yes	No	No		Tap with running water	Tap with running water	Bucket with tap								Yes	Yes	Yes			Piped water (direct)	Piped water (direct)	Piped water (direct)			Visibly clear	Visibly clear	Visibly clear			No	No	No	No	No	Yes	No		No	No	No	No	No	Yes	No		No	No	No	No	No	Yes	No																		Bathing room (interior)		Yes	Yes	Yes	No	No	No	No	No	No	Yes	No	Yes	No	No	No		Yes	On a shelf/rack		No	No	No	No	Yes	No	No	No	No	No	No	No	No	Yes	No	No	No	Yes	Yes	Yes	No	No	No	No		No	No	Yes	No	No	No	No	No			No
2020	7	HH061AN	Home: Pit latrine	Unbaked bricks	Concrete	Metal sheets				No	No	No	No						Yes	No		Strong smell	No	Yes	No										No	No	No	No	No																																																																			Bathing Room (exterior)		Yes	Yes	Yes	No	No	No	No	No	No	No	No	No	No	No	No		Yes	In a basin covered		No	Yes	No	No	No	No	No	No	No	Yes	No	No	No	No	No	No	No	No		No	No	Yes	No	No		No	No	No	No	No	Yes	No	No			No
2020	8	HH235ZC	Home: Pit latrine	Baked bricks	Soil	Metal sheets				No	No	No	Yes	Yes	No	No	No		Yes	Yes	Yes	Slight smell	No	Yes	Yes	Yes	No	No	No	No	No	No	No		No	No	Yes	No	No				Bucket										Yes					Borehole					Visibly clear																			Yes	No	No	No	No	No	No																		Bathing Room (exterior)		Yes	Yes	Yes	No	No	No	No	No	No	No	No	No	No	No	No		Yes	On a shelf/rack		No	No	No	No	No	No	No	Yes	No	No	No	No	No	No	No	No	Yes	No		No	No	No	Yes	Yes	Yes	No	No	No	Yes	No	No	No	No			Yes	Yes	Yes
2020	8	HH236XC	Home: Pit latrine	Unbaked bricks	Soil	Thatched				No	No	No	No						Yes	No		Strong smell	No	Yes	Yes	Yes	No	No	No	No	No	No	No		No	No	Yes	No	No				Bucket										Yes					Borehole					Visibly clear																			Yes	No	No	No	No	No	No																		Bathing Room (exterior)		Yes	No	Yes	No	No	No	No	No	No	No	No	No	No	No	No		Yes	In a basin uncovered		No	No	No	No	No	No	No	Yes	No	No	No	No	No	No	No	No	Yes	No		No	No	Yes	Yes	Yes	Yes	No	No	No	No	No	Yes	No	No			Yes	No	Yes
2020	8	HH2340C	Home: Pit latrine	Baked bricks	Soil	Metal sheets				No	No	No	Yes	No	Yes	No	No		Yes	No		Slight smell	No	Yes	Yes	Yes	No	No	No	No	No	No	No		Yes	No	No	No	No		Bucket										No																																																							Bathing Room (exterior)		Yes	No	Yes	No	No	No	No	No	No	No	No	No	No	No	No		No	In a basin uncovered		No	No	No	No	No	No	No	Yes	No	No	No	No	No	No	No	No	Yes	No		No	No	No	Yes	Yes	No	No	No	No	No	No	Yes	No	No			No
2020	8	HH040KN	Home: Pit latrine	Unbaked bricks	Concrete	Metal sheets				Yes	No	No	No						No	No		No smell	No	No	No										No	No	No	No	No																																																																			Bathing Room (exterior)		Yes	Yes	Yes	No	No	No	No	No	No	No	No	No	Yes	No	No		Yes	On a shelf/rack		No	No	No	No	No	No	No	Yes	No	No	No	No	No	No	No	No	Yes	No		Yes	No	No	No	No		No	No	Yes	No	No	No	No	No			No
2020	8	HH037AN	Home: Pit latrine	Baked bricks	Concrete	Metal sheets				Yes	Yes	No	Yes	Yes	No	No	No		No	No		No smell	No	No	No										No	No	Yes	No	No				Bucket										Yes					Water kiosk					Visibly clear																			No	No	No	No	No	Yes	No																		Bathing Room (exterior)		Yes	Yes	Yes	No	No	No	No	No	No	No	Yes	Yes	No	No	No		Yes	On a shelf/rack		No	No	No	Yes	No	No	No	No	No	No	No	No	No	No	No	No	Yes	No		No	Yes	No	No	No		No	No	Yes	No	No	No	No	No			No
2020	8	HH2420C	Home: Pit latrine	Baked bricks	Concrete	Metal sheets				No	No	No	No						Yes	No		Slight smell	No	No	No										No	No	No	No	No																																																																			Bathing Room (exterior)		Yes	No	Yes	No	No	No	No	No	No	No	No	No	No	No	No		Yes	In a basin covered		No	Yes	No	No	No	No	No	No	No	Yes	No	No	No	No	No	No	No	Yes	Yes	No	No	No	Yes	No		No	No	No	Yes	No	No	No	No			No
2020	8	HH255RC	Home: Pit latrine	Unbaked bricks	Concrete	Metal sheets				No	No	No	No						Yes	No		Slight smell	Yes- child	Yes	Yes	Yes	No	No	No	No	No	No	No		No	No	No	No	No																																																																			Bathing Room (exterior)		Yes	No	Yes	No	No	No	No	No	No	No	No	No	No	No	No		Yes	In a basin covered		No	Yes	No	No	No	No	No	No	No	Yes	No	No	No	No	No	No	No	Yes	Yes	No	No	Yes	No	No		No	No	No	No	No	Yes	No	No			No
2020	8	HH244XC	Home: Pit latrine	Baked bricks	Soil	Metal sheets				No	No	No	No						Yes	No		Strong smell	No	Yes	Yes	Yes	Yes	No	No	No	No	No	No		No	No	No	Yes	No					Tippy Tap										Yes					Piped water (direct)					Visibly clear																										Yes	No	No	No	No	No	No										Bathing Room (exterior)		Yes	No	Yes	No	No	No	No	No	No	No	No	No	No	No	No		Yes	In a cupboard		No	No	No	No	No	No	No	Yes	No	No	No	No	No	No	No	No	Yes	No		No	No	No	Yes	Yes	Yes	No	No	No	No	No	Yes	No	No			Yes	Yes	Yes
2020	8	HH247RC	Home: Pit latrine	Baked bricks	Concrete	Metal sheets				Yes	Yes	No	No						No	No		Strong smell	No	No	No										No	No	Yes	Yes	No				Bucket	Bucket									Yes	Yes				Borehole	Borehole				Visibly clear	Visibly clear																		Yes	No	No	No	No	No	No		Yes	No	No	No	No	No	No										Bathing Room (exterior)		Yes	No	Yes	No	No	No	No	No	No	No	No	No	No	No	No		Yes	On a shelf/rack		No	No	No	No	No	No	No	Yes	No	No	No	No	No	No	No	No	Yes	No		No	No	Yes	Yes	No		No	No	No	No	No	Yes	No	No			No
2020	9	HH256PC	Home: Flush/pour flush toilet to septic tank	Baked bricks	Concrete	Metal sheets				Yes	Yes	No	No						No	No		No smell	No	No	No										Yes	No	No	No	No		Tippy Tap										Yes					Piped water (direct)					Visibly clear					No	No	No	No	No	Yes	No																																		Bathing Room (exterior)		Yes	No	No	No	No	No	No	No	No	Yes	No	No	No	No	No		No	In a basin uncovered		No	No	No	No	No	No	No	Yes	No	No	No	No	No	No	No	No	Yes	No		No	No	Yes	No	No		Yes	No	No	No	No	No	No	No			No
2020	9	HH255RC	Home: Pit latrine	Baked bricks	Soil	Plastic sheets				No	No	No	No						Yes	No		Strong smell	No	Yes	Yes	Yes	No	No	No	No	No	No	No		No	No	No	Yes	No					Bucket										Yes					Borehole					Visibly clear																										Yes	No	No	No	No	No	No										Bathing room (interior)		Yes	Yes	Yes	No	No	No	No	No	No	No	No	No	No	No	No		Yes	On a shelf/rack		No	No	No	No	No	No	No	Yes	No	No	No	No	No	No	No	No	Yes	No		Yes	No	Yes	No	Yes	Yes	No	No	No	No	No	Yes	No	No			Yes	No	Yes
2020	9	HH254TC	Home: Pit latrine	Unbaked bricks	Soil	Thatched				No	No	No	No						Yes	No		Strong smell	No	Yes	Yes	No	No	No	No	No	Yes	No	No		No	No	No	Yes	No					Bucket										Yes					Borehole					Visibly clear																										No	No	No	No	No	Yes	No										Bathing Room (exterior)		Yes	Yes	Yes	No	No	No	No	No	No	No	No	No	No	No	No		Yes	In a basin uncovered		No	No	No	No	No	No	No	Yes	No	No	No	No	No	No	No	No	Yes	No		No	Yes	No	No	No		No	No	No	No	No	Yes	No	No			No
2020	9	HH258LC	Home: Pit latrine	Baked bricks	Soil	Metal sheets				No	No	No	No						Yes	No		Strong smell	No	No	Yes	Yes	No	Yes	No	No	No	No	No		No	No	Yes	Yes	No				Bucket	Bucket									Yes	Yes				Borehole	Borehole				Visibly clear	Visibly clear																		No	No	No	No	No	Yes	No		Yes	No	No	No	No	No	No										Bathing Room (exterior)		Yes	Yes	Yes	No	No	No	No	No	No	No	No	No	No	No	No		Yes	In a basin uncovered		No	No	No	No	No	No	No	Yes	No	No	No	No	No	No	No	No	Yes	No		No	Yes	No	No	No		No	No	No	No	No	Yes	No	No			No
2020	9	HH257NC	Home: Pit latrine	Baked bricks	Concrete	Metal sheets				No	No	No	No						Yes	No		Strong smell	No	No	No										No	No	Yes	No	No				Bucket										Yes					Borehole					Visibly clear																			Yes	No	No	No	No	No	No																		Bathing Room (exterior)		Yes	Yes	Yes	No	No	No	No	No	No	No	No	No	No	No	No		Yes	On a shelf/rack		No	No	No	No	No	No	No	Yes	No	No	No	No	No	No	No	No	Yes	No		No	No	No	Yes	No		No	No	No	No	No	Yes	No	No			No
2020	9	HH259JC	Home: Pit latrine	Unbaked bricks	Soil	No roof				No	No	No	No						Yes	No		Strong smell	No	No	No										No	No	No	Yes	No					Bucket										Yes					Borehole					Visibly clear																										Yes	No	No	No	No	No	No										Bathing Room (exterior)		Yes	Yes	Yes	No	No	No	No	No	No	No	No	No	No	No	No		Yes	In a basin uncovered		No	No	No	No	No	No	No	Yes	No	No	No	No	No	No	No	No	Yes	No		No	No	Yes	No	No		No	No	No	No	No	Yes	No	No			No
2020	9	HH256PC	Home: Pit latrine	Baked bricks	Concrete	Metal sheets				Yes	Yes	No	No						Yes	No		Slight smell	No	No	No										Yes	No	No	Yes	No		Tippy Tap			Tippy Tap							Yes			Yes		Piped water (direct)			Piped water (direct)		Visibly clear			Visibly clear		Yes	No	No	No	No	No	No																		Yes	No	No	No	No	No	No										Bathing room (interior)		No																	In a basin uncovered		No	No	No	No	No	No	No	Yes	No	No	No	No	No	No	No	No	Yes	No		Yes	No	No	No	No		No	Yes	No	No	No	No	No	No			No
2020	9	HH0564N	Home: Pit latrine	Baked bricks	Concrete	Metal sheets				No	No	No	No						Yes	No		Slight smell	No	No	No										No	No	No	No	No																																																																			Bathing Room (exterior)		Yes	Yes	Yes	No	No	No	No	No	No	No	Yes	No	No	No	No		Yes	On a shelf/rack		No	No	No	No	No	No	No	Yes	No	No	No	No	No	No	No	No	Yes	No		Yes	No	No	No	No		No	No	Yes	No	No	No	No	No			No
2020	9	HH0572N	Home: Pit latrine	Unbaked bricks	Soil	Metal sheets				No	No	No	No						Yes	No		Slight smell	No	No	No										No	No	No	No	No																																																																			Bathing Room (exterior)		Yes	Yes	Yes	No	No	No	No	Yes	No	No	No	No	Yes	No	No		Yes	On a shelf/rack		No	No	No	No	No	No	No	Yes	No	No	No	No	No	No	No	No	Yes	No		No	Yes	No	No	Yes	Yes	No	No	Yes	No	No	Yes	No	No			No
2020	9	HH0580N	Home: Pit latrine	Baked bricks	Concrete	Metal sheets				No	No	No	No						Yes	No		Strong smell	No	No	No										No	No	No	No	No																																																																			Bathing Room (exterior)		Yes	Yes	Yes	No	No	No	No	No	No	No	No	No	No	Yes	No		Yes	On a shelf/rack		No	No	Yes	No	No	No	No	No	No	No	No	No	No	No	No	No	Yes	No		No	No	Yes	No	No		No	No	Yes	No	No	No	No	No			No
2020	9	HH261VC	Home: Pit latrine	Baked bricks	Soil	No roof				No	No	Yes	No						Yes	No		Strong smell	No	No	No										No	No	No	Yes	No					Bucket										Yes					Borehole					Visibly clear																										No	No	No	No	No	Yes	No										Bathing Room (exterior)		No																	In a basin uncovered		Yes	No	No	No	No	No	No	No	No	No	No	No	No	No	No	No	Yes	No		No	No	Yes	No	No		No	No	No	No	No	Yes	No	No			No
2019	9	HH019EN	Home: Pit latrine	Unbaked bricks	Concrete	Metal sheets				Yes	Yes	Yes	No						Yes	No		Slight smell	No	Yes	No										No	No	Yes	No	No				Bucket										No																																																					Bathing Room (exterior)		Yes	No	Yes	No	No	No	No	No	No	No	No	No	No	No	No		Yes	In a basin uncovered		No	No	No	No	No	No	Yes	No	No	No	No	No	No	No	No	No	Yes	Yes	No	Yes	No	No	No	No		No	No	Yes	No	No	No	No	No			No
2019	9	HH020SN	Home: Pit latrine	Baked bricks	Concrete	Metal sheets				Yes	Yes	Yes	No						No	No		Strong smell	No	No	No										No	No	No	No	No																																																																			Bathing Room (exterior)		Yes	Yes	Yes	No	No	No	No	No	No	No	No	Yes	No	No	No		No	On a shelf/rack		No	No	No	No	No	No	No	Yes	No	No	No	No	No	No	No	No	Yes	Yes	Yes	No	No	Yes	No	No		No	No	No	Yes	No	No	No	Yes	No	No	Yes	No	No
2019	9	HH011UN	Home: Pit latrine	Baked bricks	Concrete	Reed mats				No	No	No	No						Yes	No		Slight smell	No	No	No										No	No	No	No	No																																																																			Bathing Room (exterior)		Yes	No	No	No	No	No	No	No	No	No	Yes	No	No	No	No		No	On a shelf/rack		No	No	No	No	No	No	No	Yes	No	No	No	No	No	No	No	No	Yes	No		Yes	No	No	No	No		No	No	No	No	No	No	Yes	No			No
2019	9	HH220CC	Home: Pit latrine	Other (specify)	Soil	No roof	Maize stems			No	No	Yes	No						Yes	No		Slight smell	No	Yes	Yes	Yes	Yes	No	No	No	Yes	No	No		No	Yes	No	No	No			Bucket										Yes					Borehole					Visibly clear												No	No	No	No	No	Yes	No																										Bathing Room (exterior)		Yes	No	Yes	No	No	No	No	No	No	No	No	No	No	No	No		Yes	In a basin uncovered		No	No	No	No	No	No	No	Yes	No	No	No	No	No	No	No	No	Yes	No		No	No	No	Yes	No		No	No	No	No	No	Yes	No	No			No
2019	9	HH4100K	Home: Pit latrine	Baked bricks	Soil	Metal sheets				No	No	No	No						No	Yes	No	Slight smell	No	Yes	No										No	No	No	No	No																																																																			Bathing Room (exterior)		Yes	No	No	No	No	No	No	Yes	No	No	No	Yes	No	No	No		Yes	In a basin uncovered		No	No	No	No	No	No	No	Yes	No	No	No	No	No	No	No	No	Yes	No		No	Yes	No	No	No		No	No	No	No	No	Yes	No	No			No
2019	9	HH403ZK	Home: Pit latrine	Baked bricks	Soil	Thatched				No	No	No	No						Yes	No		Strong smell	No	Yes	Yes	Yes	No	No	No	No	No	No	No		No	No	Yes	No	No				Bucket										Yes					Piped water (direct)					Visibly dirty																			No	No	No	No	No	Yes	No																		Bathing Room (exterior)		Yes	No	Yes	No	No	No	No	No	No	No	No	No	No	No	No		No	In a basin uncovered		No	No	No	No	No	No	No	Yes	No	No	No	No	No	No	No	No	Yes	No		Yes	No	No	No	No		No	No	Yes	No	No	No	No	No			No
2019	9	HH221AC	Shared toilet	Baked bricks	Soil	No roof				No	No	Yes	No						Yes	No		Strong smell	No	No	No										No	No	No	No	No																																																																			Bathing Room (exterior)		Yes	No	Yes	No	No	No	No	No	No	No	No	No	No	Yes	No		Yes	In a basin uncovered		No	No	Yes	No	No	No	No	No	No	No	No	No	No	No	No	No	Yes	Yes	Yes	No	No	No	Yes	No		No	No	No	No	No	Yes	No	No			No
2019	9	HH021QN	Home: Pit latrine	Baked bricks	Concrete	Metal sheets				No	No	Yes	No						Yes	No		Unbearable smell	No	Yes	No										No	No	No	No	No																																																																			Other (specify)	Neighbour's bathroom is used	Yes	Yes	Yes	No	No	No	No	No	No	No	No	No	Yes	No	No		Yes	On a shelf/rack		No	No	No	Yes	No	No	Yes	No	No	No	No	No	No	No	No	No	Yes	Yes	Yes	Yes	No	No	No	No		No	No	No	No	No	Yes	No	No			No
2019	9	HH022ON	Home: Pit latrine	Maize/plastic bags	Soil	No roof				No	No	No	No						Yes	No		Slight smell	No	Yes	Yes	Yes	No	No	No	No	No	No	No		No	No	Yes	No	No				Bucket										No																																																					Bathing Room (exterior)		Yes	Yes	Yes	No	No	No	No	No	No	No	No	No	No	No	No		Yes	In a basin uncovered		Yes	No	No	No	No	No	No	No	No	No	No	No	No	No	No	No	Yes	No		No	No	Yes	No	No		No	No	No	No	No	Yes	No	No			No
2019	9	HH2068C	Home: Pit latrine	Maize/plastic bags	Soil	No roof				No	No	No	No						No	Yes	No	Slight smell	No	Yes	No										No	No	No	No	No																																																																			Bathing Room (exterior)		Yes	Yes	No	No	No	No	No	No	No	No	No	No	No	No	No		No	In a basin uncovered		Yes	No	No	No	No	No	No	No	No	No	No	No	No	No	No	No	Yes	No		No	No	No	Yes	No		No	No	Yes	No	No	No	No	No			No
2019	9	HH2076C	Home: Pit latrine	Baked bricks	Concrete	No roof				No	No	Yes	No						No	No		Slight smell	Yes- child	No	No										No	No	No	No	No																																																																			Bathing Room (exterior)		Yes	No	Yes	No	No	No	No	No	No	Yes	No	No	No	No	No		No	In a basin uncovered		No	No	No	No	No	No	No	Yes	No	No	No	No	No	No	No	No	Yes	No		No	No	No	Yes	No		No	No	No	No	No	Yes	No	No			No
2019	9	HH2236C	Home: Pit latrine	Baked bricks	Concrete	Metal sheets				Yes	No	No	Yes	No	Yes	No	No		No	Yes	Yes	Slight smell	No	No	No										No	No	Yes	No	No				Tap with running water										Yes					Other (specify)					Visibly clear																			Yes	No	No	No	No	No	No																		Bathing Room (exterior)		Yes	No	Yes	No	No	No	No	No	No	No	No	No	No	No	No		No	In a basin uncovered		No	No	No	No	No	No	No	Yes	No	No	No	No	No	No	No	No	Yes	No		No	Yes	No	No	No		No	No	No	No	No	Yes	No	No			No
2019	9	HH007MN	Home: Pit latrine	Reed mats	Soil	No roof				No	No	No	No						No	No		Slight smell	No	No	No										No	No	No	No	No																																																																			Bathing Room (exterior)		Yes	No	Yes	No	No	No	No	No	No	No	No	No	No	No	No		Yes	In a basin uncovered		No	No	No	No	No	No	No	Yes	No	No	No	No	No	No	No	No	Yes	No		Yes	No	No	No	No		Yes	No	No	No	No	No	No	No			No
2019	9	HH006ON	Home: Flush/pour flush toilet to main sewer	Baked bricks	Concrete	Metal sheets				Yes	Yes	No	Yes	No	No	No	Yes	Water	No	No		No smell	No	No	Yes	No	No	No	No	No	No	Yes	No		Yes	Yes	Yes	No	No		Tap with running water	Tap with running water	Tap with running water								No	No	No																																																					Bathing room (interior)		Yes	No	Yes	No	No	No	No	No	No	No	No	Yes	No	Yes	No		No	In a basin uncovered		No	No	Yes	No	No	No	No	No	No	No	No	No	No	Yes	No	No	No	No		Yes	No	No	No	No		No	No	No	Yes	No	No	No	No			No
2019	9	HH023MN	Home: Pit latrine	Baked bricks	Concrete	Metal sheets				Yes	No	Yes	No						No	No		Slight smell	No	No	No										No	No	No	No	No																																																																			Bathing Room (exterior)		Yes	No	Yes	No	No	No	No	No	No	No	No	No	No	No	No		Yes	On a shelf/rack		No	No	No	No	No	No	No	Yes	No	No	No	No	No	No	No	No	Yes	No		No	No	Yes	No	No		No	No	No	No	No	Yes	No	No			No
2019	9	HH2228C	Shared toilet	Unbaked bricks	Soil	No roof				No	No	No	No						No	No		Slight smell	No	No	No										No	No	No	No	No																																																																			Bathing Room (exterior)		Yes	No	No	No	No	No	Yes	No	No	No	No	No	No	No	No		Yes	In a basin uncovered		Yes	No	No	No	No	No	No	No	No	No	No	No	No	No	No	No	Yes	No		No	No	No	Yes	No		No	No	No	No	No	Yes	No	No			No
2019	9	HH2244C	Home: Pit latrine	Baked bricks	Concrete	Metal sheets				No	No	No	Yes	No	Yes	No	No		No	No		Slight smell	No	No	No										No	No	Yes	No	No				Tap with running water										Yes					Piped water (direct)					Visibly clear																			No	No	No	No	No	Yes	No																		Bathing Room (exterior)		Yes	No	No	No	No	No	No	No	No	No	Yes	No	No	No	No		Yes	In a basin uncovered		Yes	No	No	No	No	No	No	No	No	No	No	No	No	No	No	No	Yes	No		No	No	No	Yes	No		No	No	Yes	No	No	No	No	No			No
2019	9	HH404XK	Home: Pit latrine	Baked bricks	Soil	No roof				No	No	No	No						Yes	No		Unbearable smell	No	Yes	Yes	Yes	No	Yes	No	No	No	No	No		No	No	Yes	No	No				Bucket										Yes					Borehole					Visibly clear																			No	No	No	No	No	Yes	No																		Bathing Room (exterior)		Yes	No	No	No	No	No	No	No	No	No	No	Yes	No	No	No		Yes	On a shelf/rack		No	No	No	No	No	No	No	Yes	No	No	No	No	No	No	No	No	Yes	Yes	Yes	No	No	Yes	No	No		No	No	No	No	No	Yes	No	No			No
2019	9	HH409NK	No toilet																				No	Yes	No										No	No	No	No	No																																																																			Bathing Room (exterior)		Yes	No	Yes	No	No	No	No	No	No	No	No	No	No	No	No		Yes	In a basin uncovered		No	No	No	No	No	No	Yes	No	No	No	No	No	No	No	No	No	Yes	Yes	Yes	No	No	No	Yes	No		No	No	No	No	No	Yes	No	No			No
2019	9	HH418LK	Home: Pit latrine	Baked bricks	Soil	Thatched				No	No	No	No						Yes	No		Slight smell	No	Yes	Yes	Yes	No	Yes	No	No	No	No	No		No	No	No	No	No																																																																			Bathing Room (exterior)		Yes	No	No	No	No	No	No	Yes	No	No	No	No	No	No	No		No	In a basin uncovered		Yes	No	No	No	No	No	No	No	No	No	No	No	No	No	No	No	Yes	No		No	No	Yes	Yes	No		No	No	No	No	No	Yes	No	No			No
2019	10	HH421VK	Home: Pit latrine	Baked bricks	Soil	Thatched				No	No	No	No						Yes	No		No smell	No	Yes	No										No	No	No	No	No																																																																			Bathing Room (exterior)		Yes	No	Yes	No	No	No	No	No	No	No	No	No	No	No	No		Yes	In a basin uncovered		No	No	No	Yes	No	No	No	No	No	No	No	Yes	No	No	No	No	No	Yes	No	No	No	Yes	No	No		No	No	No	No	No	Yes	No	No			No
2019	10	HH026GN	No toilet																				No	Yes	Yes	Yes	No	No	No	No	Yes	No	No		No	No	No	No	No																																																																			Other (specify)	No bathroom	Yes	No	Yes	No	No	No	No	No	No	No	No	No	No	No	No		Yes	In a basin uncovered		Yes	No	No	No	No	No	No	No	Yes	No	No	No	No	No	No	No	No	No		Yes	No	No	No	No		No	No	No	No	No	Yes	No	No			No
2019	9	HH024KN	Shared toilet	Maize/plastic bags	Soil	Metal sheets				No	No	Yes	No						Yes	No		Slight smell	No	No	No										No	No	No	No	No																																																																			Bathing Room (exterior)		Yes	No	Yes	No	No	No	No	No	No	No	No	No	No	No	No		Yes	In a basin uncovered		Yes	No	No	No	No	No	No	No	Yes	No	No	No	No	No	No	No	No	Yes	Yes	Yes	No	No	No	No		No	No	No	No	No	Yes	No	No			Yes	No	No
2019	10	HH025IN	Home: Pit latrine	Metal sheets	Soil	No roof				No	No	No	No						No	No		Slight smell	No	No	No										No	No	No	No	No																																																																			Bathing Room (exterior)		Yes	No	No	No	No	No	No	No	No	No	No	Yes	No	No	No		No	In a basin covered		Yes	No	No	No	No	No	No	No	Yes	No	No	No	No	No	No	No	No	No		Yes	No	No	No	No		No	No	Yes	No	No	No	No	No			No
2019	10	HH2252C	Shared toilet	Baked bricks	Soil	Metal sheets				No	No	Yes	No						No	No		Slight smell	No	No	No										No	No	Yes	No	No				Tap with running water										No																																																					Other (specify)	No bathroom	Yes	No	No	No	No	No	No	No	No	No	No	Yes	No	No	No		No	On a shelf/rack		No	No	No	No	No	No	No	Yes	No	No	No	No	No	No	No	No	Yes	No		No	No	Yes	No	No		No	Yes	No	No	No	No	No	No			Yes	No	No
2019	10	HH2260C	Home: Flush/pour flush toilet to main sewer	Baked bricks	Concrete	Metal sheets				Yes	Yes	No	Yes	Yes	No	No	No		No	No		No smell	No	Yes	Yes	Yes	No	Yes	No	No	No	No	No		Yes	Yes	No	No	No		Tap with running water	Tap with running water									Yes	Yes				Piped water (direct)	Piped water (direct)				Visibly clear	Visibly clear				No	Yes	No	No	No	No	No		Yes	No	No	No	No	No	No																										Bathing room (interior)		Yes	No	Yes	No	No	No	No	No	No	No	No	No	No	No	No		Yes	In a basin uncovered		Yes	No	No	No	No	No	No	No	No	No	No	No	No	Yes	No	No	No	No		Yes	No	No	No	No		No	No	No	No	No	Yes	No	No			No
2019	10	HH012SN	Home: Pit latrine	Baked bricks	Concrete	Metal sheets				Yes	Yes	No	Yes	No	Yes	No	No		No	No		Slight smell	No	Yes	No										No	No	Yes	No	No				Bucket										Yes					Water kiosk					Visibly clear																			No	No	No	No	No	Yes	No																		Bathing Room (exterior)		Yes	Yes	Yes	No	No	No	No	No	No	No	No	No	No	No	No		Yes	In a basin uncovered		No	No	No	Yes	No	No	No	No	No	No	No	No	No	No	No	No	Yes	No		Yes	No	No	No	No		No	No	No	No	No	Yes	No	No			No
2019	10	HH212CC	Home: Pit latrine	Unbaked bricks	Concrete	No roof				No	No	Yes	No						Yes	Yes	Yes	Slight smell	No	Yes	Yes	No	No	Yes	No	No	No	No	No		No	No	No	Yes	No					Bucket										Yes					Borehole					Visibly clear																										Yes	No	No	No	No	No	No										Bathing Room (exterior)		Yes	No	Yes	No	No	No	No	No	No	No	No	No	No	No	No		Yes	In a basin uncovered		Yes	No	No	No	No	No	No	No	No	No	No	No	No	No	No	No	Yes	No		No	No	Yes	No	No		No	No	Yes	No	No	No	No	No			No
2019	10	HH027EN	Home: Pit latrine	Baked bricks	Concrete	Metal sheets				Yes	Yes	No	Yes	No	Yes	No	No		Yes	Yes	Yes	Slight smell	Yes - adult	No	No										No	No	No	No	No																																																																			Bathing Room (exterior)		Yes	No	Yes	No	No	No	No	No	No	Yes	No	No	No	No	No		Yes	In a basin uncovered		Yes	No	No	No	No	No	No	No	Yes	No	No	No	No	No	No	No	No	No		Yes	No	Yes	No	No		No	No	No	No	No	Yes	No	No			No
2019	10	HH227ZC	Home: Pit latrine	Baked bricks	Concrete	Thatched				No	No	No	Yes	No	Yes	No	No		Yes	No		Strong smell	No	Yes	Yes	No	Yes	No	No	No	No	No	No		No	No	Yes	No	No				Bucket										Yes					Borehole					Visibly clear																			No	No	No	No	No	Yes	No																		Bathing Room (exterior)		Yes	No	Yes	No	No	No	No	No	No	No	No	No	No	No	No		Yes	In a basin uncovered		Yes	No	No	No	No	No	No	No	No	No	No	No	No	No	No	No	Yes	No		No	No	No	Yes	Yes	Yes	No	No	Yes	No	No	No	No	No			No
2019	10	HH014ON	Home: Pit latrine	Baked bricks	Concrete	Metal sheets				Yes	Yes	No	No						No	No		Slight smell	No	No	No										No	No	No	No	No																																																																			Bathing Room (exterior)		Yes	No	Yes	No	No	No	No	No	No	No	No	No	No	No	No		Yes	In a basin uncovered		Yes	No	No	No	No	No	No	No	Yes	No	No	No	No	No	No	No	No	Yes	Yes	No	Yes	No	No	No		No	No	No	No	No	Yes	No	No			No
2019	9	HH412XK	Shared toilet	Baked bricks	Soil	No roof				No	No	No	No						Yes	No		Slight smell	No	Yes	No										No	No	No	Yes	No					Bucket										No																																																				Bathing Room (exterior)		Yes	No	No	No	No	No	No	No	No	No	Yes	No	No	No	No		No	In a basin uncovered		Yes	No	No	No	No	No	No	No	Yes	No	No	No	No	No	No	No	No	No		Yes	No	No	No	No		No	No	No	No	No	Yes	No	No			No
2019	10	HH422TK	No toilet																				No	Yes	No										No	No	No	No	No																																																																			Other (specify)	No bathroom	Yes	No	Yes	No	No	No	No	No	No	No	No	No	No	No	No		Yes	On a shelf/rack		Yes	No	No	No	No	No	No	No	Yes	No	No	No	No	No	No	No	No	No		No	No	Yes	No	No		No	No	No	No	No	Yes	No	No			No
2019	10	HH423RK	No toilet																				No	Yes	Yes	Yes	No	No	No	No	Yes	No	No		No	No	No	Yes	No					Bucket										No																																																				Bathing Room (exterior)		Yes	No	No	No	No	No	No	Yes	No	No	No	No	No	No	No		Yes	On the floor		No	No	No	No	No	Yes	No	No	No	No	No	No	No	No	No	No	Yes	No		Yes	No	No	No	No		No	No	No	No	No	Yes	No	No			No
2019	10	HH424PK	No toilet																				No	Yes	Yes	No	No	Yes	No	Yes	No	No	Yes	DUCKS	No	No	No	No	No																																																																			Other (specify)	No bathroom	Yes	No	No	No	No	No	No	No	No	Yes	No	No	No	No	No		Yes	On the floor		No	No	No	No	No	No	No	Yes	No	No	No	No	No	No	No	No	Yes	Yes	Yes	No	No	Yes	No	Yes	Yes	No	No	No	No	No	Yes	No	No			No
2019	10	HH416PK	Home: Pit latrine	Baked bricks	Soil	Metal sheets				Yes	Yes	No	No						Yes	Yes	Yes	Slight smell	No	No	No										Yes	No	No	No	No		Tippy Tap										Yes					Borehole					Visibly clear					No	No	No	No	No	Yes	No																																		Bathing Room (exterior)		Yes	No	Yes	No	No	No	No	No	No	Yes	No	No	No	No	No		Yes	On a shelf/rack		No	No	No	Yes	No	No	No	No	No	No	No	No	No	No	No	No	Yes	Yes	No	No	No	Yes	No	Yes	Yes	No	No	No	No	No	Yes	No	No			No
2019	10	HH417NK	No toilet																				Yes - unsure of source	Yes	No										No	No	No	No	No																																																																			Bathing Room (exterior)		Yes	No	No	No	No	No	No	No	No	Yes	No	No	No	No	No		Yes	In a basin uncovered		No	No	No	No	No	No	No	Yes	No	No	No	No	No	No	No	No	Yes	No		No	No	Yes	No	No		No	No	No	Yes	No	No	No	No			No
2019	10	HH418LK	Home: Pit latrine	Baked bricks	Soil	Thatched				No	No	No	No						Yes	No		Slight smell	No	Yes	No										No	Yes	No	No	No			Bucket										Yes					Borehole					Visibly clear												No	No	No	No	No	Yes	No																										Bathing Room (exterior)		Yes	No	Yes	No	No	No	No	Yes	No	No	No	No	No	No	No		Yes	In a basin uncovered		Yes	No	No	No	No	No	No	No	No	No	No	No	No	No	No	No	Yes	Yes	Yes	No	No	Yes	No	No		No	No	No	No	No	Yes	No	No			No
2019	9	HH411ZK	Home: Pit latrine	Other (specify)	Soil	Thatched	Mixer of unbaked and baked bricks			No	No	No	No						No	Yes	Yes	Strong smell	No	Yes	No										No	No	No	No	No																																																																			Bathing Room (exterior)		Yes	No	No	No	No	No	No	Yes	No	No	No	No	No	No	No		Yes	In a basin uncovered		Yes	No	No	No	No	No	No	No	No	No	No	No	No	No	No	No	Yes	Yes	Yes	No	Yes	No	No	No		No	No	Yes	No	No	Yes	No	No			No
2019	10	HH013QN	Home: Pit latrine	Baked bricks	Concrete	Metal sheets				No	No	Yes	No						Yes	No		Slight smell	No	No	Yes	No	No	No	No	No	Yes	No	No		No	No	No	No	No																																																																			Bathing Room (exterior)		Yes	Yes	Yes	No	No	No	No	No	No	No	Yes	No	No	No	No		No	In a basin uncovered		No	No	No	No	No	No	No	Yes	No	No	No	No	No	No	No	No	Yes	Yes	Yes	Yes	No	No	No	No		No	No	No	No	No	Yes	No	Yes	No	No	No
2019	10	HH213AC	Home: Pit latrine	Baked bricks	Soil	Metal sheets				No	No	No	Yes	No	Yes	No	No		Yes	No		Slight smell	No	No	No										No	No	Yes	No	No				Tippy Tap										Yes					Piped water (direct)					Visibly clear																			No	No	No	No	No	Yes	No																		Bathing Room (exterior)		Yes	No	Yes	No	No	No	No	No	No	No	No	No	No	No	No		No	In a basin uncovered		No	No	No	No	No	No	No	Yes	No	No	No	No	Yes	No	No	No	No	Yes	Yes	No	No	No	Yes	No		No	No	No	No	No	Yes	No	No			No
2019	10	HH2148C	Home: Flush/pour flush toilet to septic tank	Baked bricks	Concrete	Metal sheets				Yes	Yes	No	Yes	Yes	No	No	No		No	Yes	No	No smell	No	No	Yes	No	No	No	No	Yes	No	No	No		Yes	Yes	Yes	No	No		Tippy Tap	Tippy Tap	Tippy Tap								Yes	Yes	Yes			Piped water (direct)	Piped water (direct)	Piped water (direct)			Visibly clear	Visibly clear	Visibly clear			Yes	No	No	No	No	No	No		Yes	Yes	No	No	No	No	No		No	No	Yes	No	No	No	No																		Bathing Room (exterior)		Yes	No	No	No	No	No	No	No	No	No	No	No	No	Yes	No		Yes	On a shelf/rack		No	No	No	No	Yes	No	No	No	No	No	No	No	Yes	No	No	No	No	Yes	Yes	Yes	No	No	No	No		No	No	No	No	No	Yes	No	No			No
2019	10	HH419JK	Home: Pit latrine	Maize/plastic bags	Soil	No roof				No	No	No	No						No	No		Slight smell	Yes - unsure of source	No	No										No	No	No	No	No																																																																			Bathing Room (exterior)		Yes	Yes	No	No	No	No	No	No	No	No	No	No	No	No	No		No	In a basin uncovered		No	No	No	No	No	No	No	Yes	No	No	No	No	No	No	No	No	Yes	No		No	No	No	Yes	Yes	No	No	No	No	No	No	Yes	No	No			No
2019	10	HH420XK	Shared toilet	Baked bricks	Soil	No roof				No	No	No	No						No	No		No smell	No	No	No										No	No	No	Yes	No					Bucket										Yes					Borehole					Visibly clear																										Yes	No	No	No	No	No	No										Bathing Room (exterior)		Yes	No	Yes	No	No	No	No	No	No	No	No	No	No	No	No		Yes	In a basin uncovered		No	No	No	No	No	No	Yes	No	No	No	No	No	No	No	No	No	Yes	Yes	No	No	No	Yes	No	No		No	No	No	No	No	Yes	No	No			No
2019	10	HH028CN	Home: Pit latrine	Unbaked bricks	Concrete	Metal sheets				No	No	Yes	No						Yes	No		Strong smell	No	No	No										No	No	No	Yes	No					Bucket										No																																																				Bathing Room (exterior)		Yes	No	Yes	No	No	No	No	No	No	Yes	No	No	No	No	No		Yes	On a shelf/rack		Yes	No	No	No	No	No	No	No	No	No	No	No	No	No	No	No	Yes	No		Yes	No	No	No	No		No	No	Yes	No	No	No	No	No			No
2019	10	HH228XC	Home: Pit latrine	Unbaked bricks	Soil	Thatched				No	No	No	No						Yes	No		Strong smell	No	Yes	Yes	Yes	No	Yes	No	No	Yes	No	No		Yes	No	No	No	No		Tippy Tap										Yes					Borehole					Visibly clear					No	No	No	No	No	Yes	No																																		Bathing Room (exterior)		Yes	No	No	No	No	No	No	Yes	No	No	No	No	No	No	No		Yes	On a shelf/rack		No	No	No	No	No	No	No	Yes	No	No	No	No	No	No	No	No	Yes	Yes	Yes	No	No	No	Yes	Yes	Yes	No	No	No	No	No	Yes	No	No			No
2019	10	HH229VC	Shared toilet	Baked bricks	Concrete	Plastic sheets				No	Yes	No	No						Yes	No		Slight smell	No	No	No										No	No	No	Yes	No					Bucket										Yes					Borehole					Visibly clear																										No	No	No	No	No	Yes	No										Bathing Room (exterior)		Yes	No	Yes	No	No	No	No	No	No	No	No	No	No	No	No		Yes	In a basin uncovered		Yes	No	No	No	No	No	No	No	No	No	No	No	No	No	No	No	Yes	No		No	No	No	Yes	No		No	No	No	No	No	Yes	No	No			No
2019	10	HH029AN	Home: Pit latrine	Baked bricks	Concrete	Metal sheets				Yes	Yes	No	No						No	Yes	Yes	Slight smell	No	No	No										No	No	No	No	No																																																																			Bathing Room (exterior)		Yes	No	Yes	No	No	No	No	No	No	No	No	No	No	Yes	No		Yes	In a basin uncovered		No	Yes	No	No	No	No	No	No	No	Yes	No	No	No	No	No	No	No	No		Yes	No	Yes	No	No		No	No	No	No	No	Yes	No	No			No
2019	10	HH030ON	Home: Pit latrine	Baked bricks	Concrete	Metal sheets				Yes	Yes	Yes	No						No	Yes	Yes	Slight smell	No	No	No										No	No	No	No	No																																																																			Bathing Room (exterior)		Yes	No	Yes	No	No	No	No	No	No	No	No	No	No	No	No		Yes	In a basin uncovered		Yes	No	No	No	No	No	No	No	Yes	No	No	No	No	No	No	No	No	Yes	Yes	No	No	Yes	No	No		No	No	No	No	No	Yes	No	No			No
2019	10	HH2308C	Home: Pit latrine	Unbaked bricks	Soil	Thatched				No	No	No	No						Yes	No		Strong smell	No	Yes	Yes	Yes	No	No	No	No	No	No	No		No	Yes	No	No	No			Bucket										No																																																						Bathing Room (exterior)		Yes	No	Yes	No	No	No	No	No	No	No	No	No	No	No	No		Yes	In a basin uncovered		No	No	No	No	No	No	No	Yes	No	No	No	No	No	No	No	No	Yes	No		No	Yes	No	No	No		No	No	No	No	No	Yes	No	No			No
2019	10	HH031MN	Home: Pit latrine	Metal sheets	Soil	No roof				No	No	No	No						Yes	No		Strong smell	No	No	No										No	No	Yes	No	No				Bucket										Yes					Water kiosk					Visibly clear																			No	No	No	No	No	Yes	No																		Bathing Room (exterior)		Yes	Yes	No	No	No	No	No	No	No	No	No	No	Yes	No	No		Yes	On a shelf/rack		Yes	No	No	No	No	No	No	No	No	No	No	No	No	No	No	No	Yes	Yes	Yes	Yes	No	No	No	No		No	No	No	No	No	Yes	No	No			No
2019	10	HH032KN	Home: Pit latrine	Baked bricks	Concrete	Metal sheets				Yes	Yes	No	No						No	No		No smell	No	Yes	Yes	Yes	No	No	No	No	No	No	No		No	No	No	Yes	No					Bucket										No																																																				Bathing Room (exterior)		Yes	Yes	No	No	No	No	No	No	No	No	No	No	Yes	No	No		No	On a shelf/rack		No	No	No	Yes	No	No	No	No	No	No	No	No	No	No	No	No	Yes	Yes	Yes	Yes	No	No	No	No		No	No	Yes	No	No	No	No	No			No
2019	10	HH2324C	Home: Pit latrine	Unbaked bricks	Soil	Thatched				No	No	No	No						No	Yes	Yes	No smell	No	Yes	Yes	Yes	No	No	No	No	Yes	No	No		No	Yes	No	No	No			Bucket										Yes					Borehole					Visibly clear												No	No	No	No	No	Yes	No																										Bathing Room (exterior)		Yes	No	No	No	No	No	No	Yes	No	No	No	No	No	No	No		Yes	In a basin uncovered		No	No	No	No	No	No	No	Yes	No	No	No	No	No	No	No	No	Yes	Yes	Yes	No	Yes	No	No	Yes	No	No	No	No	No	No	Yes	No	No			No
2019	10	HH2316C	Home: Pit latrine	Unbaked bricks	Soil	No roof				No	No	No	No						No	No		Slight smell	No	Yes	Yes	Yes	No	No	No	No	No	No	No		No	No	No	No	No																																																																			Bathing Room (exterior)		Yes	Yes	No	No	No	No	No	No	No	No	No	No	No	No	No		No	In a basin uncovered		No	No	No	No	No	No	No	Yes	No	No	No	No	No	No	No	No	Yes	No		No	No	No	Yes	Yes	No	No	No	No	No	No	Yes	No	No			No
2019	10	HH017IN	Home: Pit latrine	Baked bricks	Concrete	Metal sheets				Yes	Yes	Yes	No						No	No		Slight smell	No	No	No										No	No	No	No	No																																																																			Bathing Room (exterior)		Yes	No	Yes	No	No	No	No	No	No	No	No	No	No	No	No		Yes	In a basin covered		No	Yes	No	No	No	No	No	No	No	Yes	No	No	No	No	No	No	No	Yes	Yes	Yes	No	No	No	No		No	No	No	No	No	Yes	No	No			No
2019	10	HH016KN	Home: Pit latrine	Baked bricks	Concrete	Metal sheets				Yes	Yes	Yes	No						No	Yes	Yes	Slight smell	No	No	No										No	No	No	No	No																																																																			Bathing Room (exterior)		Yes	No	Yes	No	No	No	No	No	No	No	No	No	No	No	No		Yes	In a basin covered		No	Yes	No	No	No	No	No	No	No	Yes	No	No	No	No	No	No	No	Yes	Yes	No	No	Yes	No	No		No	No	No	No	No	Yes	No	No			No
2019	10	HH019EN	Home: Pit latrine	Unbaked bricks	Soil	Metal sheets				Yes	Yes	Yes	No						Yes	No		Slight smell	No	No	No										No	No	No	No	No																																																																			Bathing Room (exterior)		Yes	No	Yes	No	No	No	No	No	No	No	No	No	No	No	No		Yes	In a basin uncovered		Yes	No	No	No	No	No	No	No	Yes	No	No	No	No	No	No	No	No	Yes	Yes	No	No	Yes	No	No		No	No	No	No	No	Yes	No	No			No
2019	10	HH018GN	Home: Pit latrine	Other (specify)	Concrete	Metal sheets	Plastered			No	No	No	No						Yes	Yes	Yes	Slight smell	No	Yes	No										No	No	No	No	No																																																																			Bathing Room (exterior)		No																	In a basin uncovered		No	No	No	No	No	No	No	Yes	No	No	No	No	No	No	No	No	Yes	No		No	No	Yes	No	No		No	No	No	No	No	Yes	No	No			No
2019	10	HH020SN	Home: Pit latrine	Baked bricks	Concrete	Metal sheets				Yes	No	Yes	No						Yes	No		Slight smell	No	No	No										No	No	No	No	No																																																																			Bathing Room (exterior)		Yes	Yes	Yes	No	No	No	No	No	No	No	No	No	No	No	No		No	In a basin covered		No	No	No	No	No	No	No	Yes	No	No	No	No	No	No	No	No	Yes	Yes	Yes	No	Yes	No	No	No		No	No	No	No	No	Yes	No	No			Yes	No	No
2019	10	HH2164C	Home: Pit latrine	Unbaked bricks	Soil	No roof				No	No	No	No						Yes	No		Strong smell	No	No	No										No	No	No	No	No																																																																			Bathing Room (exterior)		Yes	No	Yes	No	No	No	No	No	No	No	No	No	No	No	No		Yes	In a basin uncovered		Yes	No	No	No	No	No	No	No	No	No	No	No	No	No	No	No	Yes	No		No	No	No	Yes	No		No	No	No	No	No	Yes	No	No			No
2019	10	HH219ZC	Home: Pit latrine	Baked bricks	Concrete	Metal sheets				No	No	No	Yes	Yes	No	No	No		No	Yes	Yes	Slight smell	No	No	No										No	Yes	No	Yes	No			Bucket		Bucket								Yes		Yes			Borehole		Borehole			Visibly clear		Visibly clear										Yes	No	No	No	No	No	No										No	Yes	No	No	No	No	No										Bathing room (interior)		Yes	No	Yes	No	No	No	No	No	No	No	No	Yes	No	Yes	No		Yes	In a cupboard		Yes	No	No	No	No	No	No	No	No	No	No	No	No	No	No	No	Yes	Yes	Yes	Yes	No	No	No	No		No	No	No	No	No	Yes	No	No			No
2019	10	HH2172C	Home: Pit latrine	Baked bricks	Concrete	Metal sheets				No	No	No	Yes	No	Yes	No	No		Yes	No		Slight smell	No	Yes	Yes	Yes	No	No	No	No	No	No	No		No	No	Yes	No	No				Tippy Tap										Yes					Piped water (direct)					Visibly clear																			No	No	No	No	No	Yes	No																		Bathing Room (exterior)		Yes	No	Yes	No	No	No	No	No	No	No	No	No	No	No	No		Yes	In a basin uncovered		No	No	No	No	No	No	No	Yes	No	No	No	No	No	No	No	No	Yes	No		No	No	No	Yes	Yes	Yes	No	No	Yes	No	No	No	No	No			No
2019	10	HH2180C	Home: Pit latrine	Baked bricks	Plastic	Metal sheets				No	No	No	No						No	Yes	No	Slight smell	No	No	No										No	No	No	No	No																																																																			Bathing Room (exterior)		Yes	No	No	No	No	No	No	No	No	No	Yes	No	No	No	No		Yes	In a basin uncovered		Yes	No	No	No	No	No	No	No	No	No	No	No	No	No	No	No	Yes	No		No	No	No	Yes	No		No	No	No	No	No	Yes	No	No			No
2019	10	HH011UN	Home: Pit latrine	Baked bricks	Soil	No roof				Yes	Yes	Yes	No						No	No		Slight smell	No	No	No										No	No	No	No	No																																																																			Bathing Room (exterior)		Yes	No	Yes	No	No	No	No	No	No	No	No	No	No	No	No		Yes	In a basin uncovered		Yes	No	No	No	No	No	No	No	Yes	No	No	No	No	No	No	No	No	No		Yes	No	No	No	No		No	No	No	No	No	Yes	No	No			No
2019	10	HH010WN	No toilet																				No	No	No										No	No	No	No	No																																																																			Bathing Room (exterior)		Yes	No	Yes	No	No	No	No	No	No	No	No	No	No	No	No		Yes	In a basin uncovered		Yes	No	No	No	No	No	No	No	Yes	No	No	No	No	No	No	No	No	Yes	Yes	No	No	Yes	No	No		No	No	No	No	No	Yes	No	No			No
2019	10	HH009IN	No toilet																				No	Yes	No										No	No	No	No	No																																																																			Bathing Room (exterior)		Yes	Yes	No	No	No	No	No	No	No	No	No	Yes	No	No	No		Yes	On a shelf/rack		No	No	No	No	No	No	No	Yes	No	No	No	No	No	No	No	No	Yes	No		Yes	No	No	No	No		No	No	Yes	No	No	No	No	No			No
2019	10	HH210GC	Home: Flush/pour flush toilet to main sewer	Baked bricks	Concrete	Metal sheets				Yes	Yes	No	Yes	Yes	No	No	No		No	Yes	Yes	No smell	No	Yes	Yes	No	No	No	No	No	Yes	No	No		Yes	Yes	Yes	Yes	No		Tippy Tap	Tippy Tap	Tippy Tap	Tippy Tap							Yes	Yes	Yes	Yes		Piped water (direct)	Piped water (direct)	Piped water (direct)	Piped water (direct)		Visibly clear	Visibly clear	Visibly clear	Visibly clear		Yes	No	No	No	No	No	No		No	Yes	No	No	No	No	No		No	No	No	No	No	Yes	No		Yes	No	No	No	No	No	No										Bathing room (interior)		Yes	No	No	No	No	No	No	No	No	No	No	No	No	Yes	No		Yes	In a cupboard		No	No	No	No	Yes	No	No	No	No	No	No	No	Yes	No	No	No	No	Yes	Yes	Yes	No	No	No	No		No	Yes	No	No	No	No	No	No			No
2019	10	HH211EC	Home: Pit latrine	Unbaked bricks	Soil	Thatched				Yes	No	No	No						No	No		No smell	No	Yes	Yes	Yes	No	No	No	No	No	No	No		Yes	No	No	No	No		Tippy Tap										No																																																							Bathing Room (exterior)		Yes	No	Yes	No	No	No	No	No	No	No	No	No	No	No	No		Yes	In a basin uncovered		No	No	No	No	No	No	No	Yes	No	No	No	No	No	No	No	No	Yes	No		No	Yes	No	No	Yes	No	No	No	No	No	No	Yes	No	No			No
2019	10	HH2092C	Home: Pit latrine	Unbaked bricks	Soil	Thatched				No	No	No	No						No	Yes	No	Slight smell	No	Yes	Yes	Yes	No	Yes	No	No	No	Yes	No		No	No	No	Yes	No					Bucket										Yes					Borehole					Visibly clear																										No	No	No	No	No	Yes	No										Bathing Room (exterior)		Yes	No	Yes	No	No	No	No	No	No	No	No	No	No	No	No		Yes	On a shelf/rack		No	No	No	No	No	No	No	Yes	No	No	No	No	No	No	No	No	Yes	No		No	Yes	No	No	Yes	Yes	No	No	No	No	No	Yes	No	No			No
2019	10	HH210GC	Home: Flush/pour flush toilet to main sewer	Baked bricks	Other	Metal sheets		Tiled		Yes	Yes	No	Yes	Yes	No	No	No		No	Yes	Yes	No smell	No	Yes	Yes	No	No	No	No	No	Yes	No	No		Yes	Yes	No	Yes	No		Tap with running water	Tap with running water		Tap with running water							Yes	Yes		Yes		Piped water (direct)	Piped water (direct)		Piped water (direct)		Visibly clear	Visibly clear		Visibly clear		Yes	No	No	No	No	No	No		No	Yes	No	No	No	No	No										No	No	No	No	No	Yes	No										Bathing room (interior)		Yes	No	No	No	No	No	No	No	No	No	No	No	No	Yes	No		Yes	In a cupboard		No	No	No	No	Yes	No	No	No	No	No	No	No	No	Yes	No	No	No	Yes	Yes	Yes	No	No	No	No		Yes	No	No	No	No	No	No	No			No
2019	10	HH425NK	Home: Pit latrine	Baked bricks	Soil	Metal sheets				No	No	No	No						No	No		No smell	No	Yes	Yes	No	Yes	No	No	Yes	No	No	No		No	No	No	No	No																																																																			Bathing Room (exterior)		Yes	No	Yes	No	No	No	No	Yes	No	No	No	No	No	No	No		Yes	In a basin uncovered		No	No	No	No	No	No	No	Yes	No	No	No	No	No	No	No	No	Yes	No		No	No	No	Yes	Yes	Yes	No	No	No	No	No	Yes	No	No			No
2019	10	HH406TK	Home: Pit latrine	Baked bricks	Concrete	Metal sheets				No	No	No	Yes	No	Yes	No	No		No	Yes	Yes	Slight smell	No	Yes	No										No	No	No	No	No																																																																			Bathing Room (exterior)		Yes	Yes	No	No	No	No	No	No	No	No	No	No	No	No	No		Yes	In a basin uncovered		No	No	No	No	No	No	No	Yes	No	No	No	No	No	No	No	No	Yes	Yes	Yes	No	Yes	No	Yes	No		No	No	No	No	No	Yes	No	No			No
2019	10	HH405VK	No toilet																				Yes- child	Yes	Yes	No	No	Yes	No	No	No	No	No		No	No	No	No	No																																																																			Other (specify)	Use neighbours at times do use HHD yard where big rocks are	Yes	No	No	No	No	No	No	Yes	No	No	No	No	No	No	No		Yes	In a basin uncovered		No	No	No	No	No	No	No	Yes	No	No	No	No	No	No	No	No	Yes	No		No	No	Yes	No	No		No	No	No	No	No	Yes	No	No			No
2019	10	HH427JK	No toilet																				No	Yes	No										No	No	No	No	No																																																																			Other (specify)	No bathroom. They share with the neighbours	Yes	No	No	No	No	No	No	Yes	No	No	No	No	No	No	No		Yes	On a shelf/rack		No	No	No	No	No	No	No	Yes	No	No	No	No	No	No	No	No	Yes	Yes	Yes	No	No	Yes	No	No		No	No	Yes	No	No	No	No	No			No
2019	10	HH428HK	Home: Pit latrine	Baked bricks	Soil	Thatched				No	No	No	No						No	No		No smell	No	Yes	No										No	No	No	No	No																																																																			Bathing Room (exterior)		Yes	No	Yes	No	No	No	No	Yes	No	No	No	No	No	No	No		Yes	Other (specify	In a lichero uncovered	No	No	No	No	No	No	No	Yes	No	No	No	No	No	No	No	No	Yes	Yes	Yes	No	Yes	No	No	No		No	No	Yes	No	No	No	No	No			No
2019	10	HH413VK	Home: Pit latrine	Baked bricks	Soil	Thatched				No	No	No	No						No	No		Slight smell	No	No	No										No	No	No	No	No																																																																			Bathing Room (exterior)		Yes	Yes	No	No	No	No	No	No	No	No	No	No	No	No	No		No	On a shelf/rack		No	No	No	No	No	No	No	Yes	No	No	No	No	No	No	No	No	Yes	No		No	No	No	Yes	No		No	No	Yes	No	No	No	No	No			No
2019	10	HH426LK	Home: Pit latrine	Baked bricks	Soil	Thatched				No	No	No	No						No	Yes	No	Slight smell	No	Yes	Yes	Yes	Yes	No	No	No	No	No	No		No	No	No	No	No																																																																			Bathing Room (exterior)		Yes	No	No	No	No	No	No	Yes	No	Yes	No	No	No	No	No		Yes	In a basin uncovered		No	No	No	No	No	No	No	Yes	No	No	No	No	No	No	No	No	Yes	No		No	Yes	No	No	No		No	No	No	No	No	Yes	No	No			No
2019	10	HH015MN	Home: Pit latrine	Baked bricks	Concrete	Metal sheets				Yes	Yes	No	No						No	Yes	Yes	Slight smell	No	No	No										No	No	No	No	No																																																																			Bathing Room (exterior)		Yes	No	Yes	No	No	No	No	No	No	No	No	No	No	No	No		Yes	In a basin covered		Yes	No	No	No	No	No	No	No	Yes	No	No	No	No	No	No	No	No	Yes	Yes	Yes	No	No	No	No		No	No	No	No	No	Yes	No	No			No
2019	10	HH023MN	Home: Pit latrine	Baked bricks	Concrete	Metal sheets				Yes	No	Yes	No						No	No		Slight smell	No	No	No										No	No	No	No	No																																																																			Bathing Room (exterior)		Yes	Yes	Yes	No	No	No	No	No	No	No	No	No	No	No	No		No	On a shelf/rack		No	No	No	No	No	No	No	Yes	No	No	No	No	No	No	No	No	Yes	No		No	No	Yes	No	No		No	No	No	No	No	Yes	No	No			No
2019	10	HH022ON	Home: Pit latrine	Unbaked bricks	Soil	Metal sheets				No	No	No	No						Yes	No		Slight smell	No	No	No										No	No	No	No	No																																																																			Bathing Room (exterior)		Yes	No	Yes	No	No	No	No	No	No	No	No	No	No	No	No		Yes	In a basin uncovered		Yes	No	No	No	No	No	No	No	Yes	No	No	No	No	No	No	No	No	No		No	No	Yes	No	No		No	No	No	No	No	Yes	No	No			Yes	No	No
2019	10	HH021QN	Home: Pit latrine	Baked bricks	Concrete	Metal sheets				Yes	Yes	No	No						No	Yes	Yes	No smell	No	No	No										No	No	No	No	No																																																																			Bathing Room (exterior)		Yes	No	Yes	No	No	No	No	No	No	No	No	No	No	No	No		Yes	In a basin uncovered		Yes	No	No	No	No	No	No	No	Yes	No	No	No	No	No	No	No	No	No		No	No	Yes	No	No		No	No	No	No	No	Yes	No	No			No
2019	10	HH024KN	Home: Pit latrine	Unbaked bricks	Soil	No roof				No	No	No	No						Yes	No		Slight smell	Yes- child	No	No										No	No	No	No	No																																																																			Bathing Room (exterior)		Yes	No	Yes	No	No	No	No	No	No	No	No	No	No	No	No		Yes	In a basin uncovered		Yes	No	No	No	No	No	No	No	Yes	No	No	No	No	No	No	No	No	No		No	No	Yes	No	No		No	No	No	No	No	Yes	No	No			No
2019	10	HH2156C	Home: Pit latrine	Other (specify)	Soil	No roof	No walls			No	No	No	No						No	No		No smell	No	No	No										No	No	No	No	No																																																																			Other (specify)	No bathroom	Yes	Yes	No	No	No	No	No	No	No	No	No	No	No	No	No		No	In a basin uncovered		No	No	No	No	No	No	No	Yes	No	No	No	No	No	No	No	No	Yes	No		No	No	No	Yes	No		No	No	No	No	No	Yes	No	No			No
2019	10	HH2228C	Home: Pit latrine	Unbaked bricks	Soil	No roof				No	No	No	No						No	No		Slight smell	No	Yes	Yes	Yes	No	No	No	No	No	No	No		No	No	No	No	No																																																																			Bathing Room (exterior)		Yes	Yes	No	No	No	No	No	No	No	No	No	No	No	No	No		No	In a basin uncovered		No	No	No	No	No	No	No	Yes	No	No	No	No	No	No	No	No	Yes	No		No	No	No	Yes	Yes	No	No	No	No	No	No	Yes	No	No			No
2019	10	HH2236C	Home: Pit latrine	Baked bricks	Concrete	Metal sheets				Yes	Yes	No	Yes	Yes	No	No	No		No	Yes	Yes	Slight smell	No	No	No										No	No	Yes	No	No				Tap with running water										Yes					Piped water (direct)					Visibly clear																			No	No	No	No	No	Yes	No																		Bathing Room (exterior)		Yes	No	Yes	No	No	No	No	No	No	No	No	No	No	Yes	No		Yes	In a cupboard		No	No	No	No	No	No	No	Yes	No	No	No	No	No	Yes	No	No	No	No		No	Yes	No	No	No		No	No	Yes	No	No	No	No	No			No
2019	10	HH221AC	Shared toilet	Unbaked bricks	Concrete	No roof				No	No	No	No						Yes	No		Strong smell	No	No	No										No	No	No	No	No																																																																			Bathing Room (exterior)		Yes	No	No	No	No	No	No	No	No	No	No	No	No	Yes	No		Yes	In a basin uncovered		Yes	No	No	No	No	No	No	No	No	No	No	No	No	No	No	No	Yes	No		No	No	No	Yes	No		No	No	No	No	No	Yes	No	No			No
2019	10	HH429FK	Home: Pit latrine	Baked bricks	Soil	No roof				No	No	No	No						Yes	No		Slight smell	Yes - unsure of source	Yes	Yes	No	Yes	Yes	No	No	Yes	No	No		No	No	No	No	No																																																																			Bathing Room (exterior)		Yes	No	No	Yes	No	No	No	No	No	No	No	No	No	No	No		No	In a basin covered		No	No	No	No	No	No	No	Yes	No	No	No	No	No	No	No	No	Yes	No		No	Yes	No	No	No		No	No	No	No	No	Yes	No	No			No
2019	10	HH430TK	No toilet																				No	Yes	Yes	No	Yes	No	No	No	No	No	No		No	No	No	No	No																																																																			Bathing Room (exterior)		Yes	No	No	No	No	No	No	Yes	No	No	No	No	No	No	No		Yes	In a basin covered		No	Yes	No	No	No	No	No	No	No	No	No	No	No	No	No	No	Yes	No		No	No	Yes	No	Yes	Yes	No	No	No	No	No	Yes	No	No			No
2019	10	HH411ZK	Home: Pit latrine	Baked bricks	Soil	Thatched				No	No	No	No						No	Yes	Yes	Slight smell	Yes - unsure of source	Yes	No										No	No	No	No	No																																																																			Bathing Room (exterior)		Yes	No	No	No	No	No	No	Yes	No	No	No	No	No	No	No		Yes	In a basin uncovered		No	No	No	No	No	No	No	Yes	No	No	No	No	No	No	No	No	Yes	Yes	Yes	No	Yes	No	No	No		No	No	Yes	No	No	Yes	No	No			No
2019	10	HH4100K	Home: Pit latrine	Baked bricks	Soil	Metal sheets				No	No	No	No						No	Yes	No	Strong smell	No	Yes	No										No	No	No	No	No																																																																			Bathing Room (exterior)		Yes	No	No	No	No	No	No	No	No	No	No	Yes	No	No	No		Yes	In a basin uncovered		No	No	No	No	No	No	No	Yes	No	No	No	No	No	No	No	No	Yes	No		No	Yes	No	No	No		No	No	Yes	No	No	No	No	No			No
2019	10	HH431RK	Home: Pit latrine	Baked bricks	Concrete	Metal sheets				Yes	Yes	No	No						No	Yes	Yes	Slight smell	No	Yes	Yes	No	Yes	Yes	No	No	No	No	No		No	Yes	No	No	No			Tap with running water										Yes					Piped water (direct)					Visibly clear												No	No	Yes	No	No	No	No																										Bathing Room (exterior)		Yes	No	No	No	No	No	No	No	No	No	No	No	No	No	Yes	Fridge	Yes	In a cupboard		No	No	No	Yes	Yes	No	No	No	No	No	No	No	Yes	No	No	No	No	Yes	Yes	Yes	No	No	No	No		No	No	No	No	No	Yes	No	No			No
2019	10	HH432PK	Home: Pit latrine	Baked bricks	Concrete	Metal sheets				Yes	Yes	No	No						No	Yes	Yes	Slight smell	No	No	No										No	No	No	No	No																																																																			Bathing Room (exterior)		Yes	No	Yes	No	No	No	No	No	No	No	No	No	No	No	Yes	Fridge	Yes	On a shelf/rack		Yes	No	No	No	No	No	No	No	No	No	No	No	No	No	No	No	Yes	No		No	Yes	No	No	No		No	No	No	No	No	Yes	No	No			No
2019	11	HH2340C	No toilet																				No	Yes	No										No	No	No	No	No																																																																			Bathing Room (exterior)		Yes	No	Yes	No	No	Yes	No	No	No	No	No	No	No	No	No		No	In a basin uncovered		No	No	No	No	No	No	No	Yes	No	No	No	No	No	No	No	No	Yes	No		No	No	Yes	No	No		No	No	Yes	No	No	No	No	No			No
2019	11	HH2332C	Home: Flush/pour flush toilet to main sewer	Baked bricks	Concrete	Metal sheets				No	Yes	No	No						No	No		No smell	No	No	No										Yes	No	No	No	No		Bucket										Yes					Water kiosk					Visibly clear					No	No	No	No	No	Yes	No																																		Bathing room (interior)		Yes	No	Yes	No	No	No	No	No	No	No	No	No	No	No	No		Yes	In a cupboard		No	No	No	No	No	No	No	Yes	No	No	No	No	No	Yes	No	No	No	No		Yes	No	No	No	No		No	Yes	No	No	No	No	No	No			Yes	No	No
2019	11	HH033IN	Home: Pit latrine	Baked bricks	Concrete	Metal sheets				Yes	Yes	No	No						No	Yes	Yes	Slight smell	No	Yes	Yes	No	No	No	No	No	Yes	No	No		No	No	No	No	No																																																																			Bathing Room (exterior)		Yes	No	Yes	No	No	No	No	No	No	No	No	No	No	No	No		Yes	In a basin uncovered		Yes	No	No	No	No	No	No	No	Yes	No	No	No	No	No	No	No	No	No		No	No	Yes	No	Yes	No	No	No	No	No	No	Yes	No	No			No
2019	11	HH034GN	Home: Pit latrine	Baked bricks	Concrete	Metal sheets				Yes	Yes	No	No						Yes	No		Slight smell	Yes- child	No	Yes	No	No	No	No	No	Yes	No	No		No	No	Yes	No	No				Other					Basin					No																																																					Bathing Room (exterior)		Yes	No	Yes	No	No	No	No	No	No	No	No	Yes	No	No	No		No	On a shelf/rack		No	No	No	No	No	No	Yes	No	No	No	No	No	No	No	No	No	Yes	Yes	Yes	Yes	No	No	No	No		No	No	No	No	No	No	Yes	No			No
2019	11	HH014ON	Home: Pit latrine	Baked bricks	Concrete	Metal sheets				Yes	Yes	No	Yes	No	Yes	No	No		No	No		Slight smell	No	No	No										No	No	No	No	No																																																																			Bathing Room (exterior)		Yes	Yes	Yes	No	No	No	No	No	No	No	No	No	No	No	No		No	In a basin uncovered		No	No	No	No	No	No	No	Yes	No	No	No	No	No	No	No	No	Yes	No		No	No	Yes	No	No		No	No	No	No	No	Yes	No	No			No
2019	11	HH035EN	Home: Pit latrine	Unbaked bricks	Concrete	Metal sheets				Yes	Yes	Yes	No						Yes	No		Slight smell	No	No	No										No	No	No	No	No																																																																			Bathing Room (exterior)		Yes	No	Yes	No	No	No	No	No	No	No	No	No	No	No	No		Yes	In a basin covered		Yes	No	No	No	No	No	No	No	Yes	No	No	No	No	No	No	No	No	No		No	No	Yes	No	No		No	No	No	No	No	Yes	No	No			No
2019	11	HH235ZC	Home: Pit latrine	Baked bricks	Soil	No roof				No	No	No	No						No	No		Slight smell	No	Yes	Yes	Yes	No	No	No	No	No	No	No		No	No	No	No	No																																																																			Bathing Room (exterior)		Yes	Yes	No	No	No	No	No	No	No	No	No	No	No	No	No		Yes	In a basin uncovered		No	No	Yes	No	No	No	No	No	No	No	No	No	No	No	No	No	Yes	No		No	Yes	No	No	Yes	No	No	No	No	No	No	Yes	No	No			No
2019	11	HH236XC	Home: Pit latrine	Unbaked bricks	Soil	No roof				No	No	No	No						Yes	No		Strong smell	No	No	No										No	No	No	No	No																																																																			Bathing Room (exterior)		Yes	No	No	No	No	No	Yes	No	No	No	No	No	No	No	No		No	In a basin uncovered		No	No	Yes	No	No	No	No	No	No	No	No	No	No	No	No	No	Yes	No		No	Yes	No	No	No		No	No	No	No	No	Yes	No	No			No
2019	11	HH2148C	Home: Flush/pour flush toilet to main sewer	Baked bricks	Concrete	Metal sheets				No	Yes	No	Yes	Yes	No	No	No		No	Yes	Yes	No smell	No	No	Yes	No	No	No	No	Yes	No	No	No		Yes	No	Yes	No	No		Tap with running water		Tap with running water								Yes		Yes			Piped water (direct)		Piped water (direct)			Visibly clear		Visibly clear			No	No	No	No	No	Yes	No										No	No	No	No	No	Yes	No																		Bathing room (interior)		Yes	No	No	No	No	No	No	No	No	No	No	No	No	Yes	No		Yes	On a shelf/rack		No	No	Yes	No	No	No	No	No	No	No	No	No	No	Yes	No	No	No	No		Yes	No	No	No	No		No	No	Yes	No	No	No	No	Yes	No	No	No
2019	11	HH036CN	Home: Pit latrine	Unbaked bricks	Soil	Metal sheets				No	No	No	No						Yes	No		Slight smell	No	No	No										No	No	No	No	No																																																																			Bathing Room (exterior)		Yes	No	Yes	No	No	No	No	No	No	No	No	No	No	No	No		Yes	In a basin uncovered		Yes	No	No	No	No	No	No	No	Yes	No	No	No	No	No	No	No	No	Yes	Yes	No	No	Yes	No	No		No	No	No	No	No	Yes	No	No			No
2019	11	HH001YN	Home: Pit latrine	Baked bricks	Concrete	Metal sheets				No	No	No	No						No	No		Slight smell	No	No	Yes	No	No	No	No	No	No	Yes	No		No	No	No	No	No																																																																			Bathing Room (exterior)		Yes	Yes	Yes	No	No	No	No	No	No	Yes	Yes	No	Yes	No	No		No	On a shelf/rack		No	No	No	Yes	No	No	No	No	No	No	No	No	No	No	No	No	Yes	No		No	No	Yes	Yes	Yes	Yes	No	No	No	No	No	Yes	No	No			No
2019	11	HH201IC	Home: Pit latrine	Baked bricks	Soil	Metal sheets				No	No	No	No						Yes	No		Slight smell	No	Yes	Yes	No	No	Yes	No	No	No	No	No		No	Yes	Yes	No	No			Bucket	Bucket									Yes	Yes				Water kiosk	Water kiosk				Visibly clear	Visibly clear											No	No	No	No	No	Yes	No		Yes	No	No	No	No	No	No																		Bathing room (interior)		Yes	No	Yes	No	No	No	No	No	No	No	No	No	No	No	No		No	In a basin covered		No	Yes	Yes	No	No	No	No	No	No	No	No	No	No	No	No	No	Yes	No		Yes	No	No	No	Yes	Yes	No	No	No	No	No	Yes	No	No			No
2019	11	HH421VK	Home: Pit latrine	Baked bricks	Soil	No roof				No	No	No	No						Yes	Yes	No	Slight smell	No	Yes	No										No	No	No	No	No																																																																			Bathing Room (exterior)		Yes	No	Yes	No	No	No	No	No	No	No	No	No	No	No	No		Yes	In a basin uncovered		No	No	No	No	No	No	No	Yes	No	No	No	No	No	No	No	No	Yes	No		No	No	Yes	No	No		No	No	No	No	No	Yes	No	No			No
2019	11	HH408PK	Home: Pit latrine	Baked bricks	Concrete	Metal sheets				No	No	No	No						Yes	No		Strong smell	Yes - adult	Yes	Yes	Yes	No	Yes	No	No	No	No	No		No	No	No	No	No																																																																			Bathing Room (exterior)		Yes	No	No	No	No	No	No	Yes	No	No	No	No	No	No	No		No	In a basin uncovered		No	No	No	No	No	No	No	Yes	No	No	No	No	No	No	No	No	Yes	No		No	No	No	Yes	Yes	No	No	No	No	No	No	Yes	No	No			No
2019	11	HH412XK	Home: Pit latrine	Baked bricks	Soil	No roof				No	No	No	No						Yes	No		Slight smell	No	Yes	No										No	No	No	No	No																																																																			Bathing Room (exterior)		Yes	No	No	Yes	No	No	No	No	No	No	No	No	No	No	No		No	Other (specify	Bigger pot	No	No	No	No	No	No	Yes	No	No	No	No	No	No	No	No	No	Yes	No		Yes	No	No	No	No		No	No	No	No	No	Yes	No	No			No
2019	11	HH407RK	No toilet																				Yes- child	Yes	No										No	No	No	No	No																																																																			Bathing Room (exterior)		Yes	Yes	No	No	No	No	No	No	No	No	No	No	No	No	No		Yes	Other (specify	Bucket not covered	No	No	No	No	No	No	No	Yes	No	No	No	No	No	No	No	No	Yes	No		No	Yes	No	No	No		No	No	No	No	No	Yes	No	No			No
2019	11	HH414TK	Home: Pit latrine	Baked bricks	Soil	No roof				No	No	No	No						No	Yes	Yes	No smell	No	Yes	No										No	No	No	No	No																																																																			Bathing Room (exterior)		Yes	No	Yes	No	No	No	No	No	No	No	No	No	No	No	No		Yes	On a shelf/rack		Yes	No	No	No	No	No	No	No	No	No	No	No	No	No	No	No	Yes	No		No	No	No	Yes	No		No	No	No	No	No	Yes	No	No			No
2019	11	HH422TK	No toilet																				Yes - unsure of source	Yes	Yes	Yes	No	No	No	Yes	No	No	No		No	No	No	No	No																																																																			Other (specify)	No Bathroom	Yes	No	Yes	No	No	No	No	No	No	No	No	No	No	No	No		Yes	In a basin uncovered		Yes	No	No	No	No	No	No	No	No	No	No	No	No	No	No	No	Yes	No		No	No	No	Yes	Yes	Yes	No	No	No	No	No	Yes	No	No			No
2019	11	HH423RK	No toilet																				Yes - adult	Yes	No										No	No	No	No	No																																																																			Bathing Room (exterior)		Yes	No	No	No	No	No	No	Yes	No	Yes	No	No	No	No	No		No	In a basin uncovered		No	No	No	No	No	No	No	Yes	No	No	No	No	No	No	No	No	Yes	No		Yes	No	No	No	No		No	No	No	No	No	Yes	No	No			No
2019	11	HH424PK	No toilet																				No	Yes	No										No	No	No	No	No																																																																			Bathing Room (exterior)		Yes	No	No	Yes	No	No	No	No	No	Yes	No	No	No	No	No		Yes	In a basin uncovered		No	No	No	No	No	No	No	Yes	No	No	No	No	No	No	No	No	Yes	No		No	No	Yes	No	No		No	No	No	No	No	Yes	No	No			No
2019	11	HH027EN	Home: Pit latrine	Baked bricks	Soil	No roof				No	No	No	No						Yes	No		Strong smell	No	No	No										No	No	No	No	No																																																																			Bathing Room (exterior)		Yes	No	Yes	No	No	No	No	No	No	No	No	No	No	No	Yes	Uncovered Basin	Yes	On a shelf/rack		No	No	No	No	No	No	Yes	No	No	No	No	No	No	No	No	No	Yes	No		No	No	Yes	No	No		No	No	No	No	No	No	Yes	No			No
2019	11	HH026GN	Home: Pit latrine	Unbaked bricks	Soil	Metal sheets				No	No	No	No						Yes	No		Slight smell	No	Yes	No										No	No	No	No	No																																																																			Bathing Room (exterior)		Yes	No	Yes	No	No	No	No	No	No	No	No	No	No	No	No		Yes	In a basin uncovered		Yes	No	No	No	No	No	No	No	Yes	No	No	No	No	No	No	No	No	No		No	No	Yes	No	No		No	No	No	No	No	Yes	No	No			No
2019	11	HH025IN	Home: Pit latrine	Baked bricks	Concrete	No roof				No	No	No	No						Yes	No		Slight smell	No	No	No										No	No	No	Yes	No					Bucket										No																																																				Bathing Room (exterior)		Yes	Yes	Yes	No	No	No	No	No	No	No	No	No	Yes	No	No		Yes	In a basin uncovered		No	No	No	No	No	No	No	Yes	No	No	No	No	No	No	No	No	Yes	Yes	Yes	Yes	No	No	No	No		No	No	No	Yes	No	No	No	No			No
2019	11	HH227ZC	Home: Pit latrine	Baked bricks	Concrete	Metal sheets				No	No	No	No						Yes	No		Slight smell	No	Yes	Yes	Yes	Yes	No	No	No	No	No	No		No	No	No	No	No																																																																			Bathing Room (exterior)		Yes	No	Yes	No	No	No	No	No	No	No	No	No	No	No	No		No	On a shelf/rack		No	No	Yes	No	No	No	No	No	No	No	No	No	No	No	No	No	Yes	Yes	Yes	No	Yes	No	No	Yes	No	No	No	No	No	No	Yes	No	No			Yes	No	No
2019	11	HH2260C	Home: Flush/pour flush toilet to main sewer	Baked bricks	Concrete	Metal sheets				Yes	Yes	No	Yes	No	Yes	No	No		No	Yes	Yes	No smell	No	Yes	Yes	Yes	No	Yes	No	No	No	No	No		Yes	Yes	Yes	No	No		Tap with running water	Tap with running water	Tap with running water								Yes	Yes	Yes			Piped water (direct)	Piped water (direct)	Piped water (direct)			Visibly clear	Visibly clear	Visibly clear			No	Yes	No	No	No	No	No		Yes	No	No	No	No	No	No		No	No	No	No	No	Yes	No																		Bathing room (interior)		Yes	No	Yes	No	No	No	No	No	No	No	No	No	No	Yes	No		Yes	In a cupboard		Yes	No	No	No	No	No	No	No	No	No	No	No	No	Yes	No	No	No	Yes	Yes	Yes	No	No	No	No		No	No	No	No	No	Yes	No	No			No
2019	11	HH2252C	Home: Pit latrine	Unbaked bricks	Soil	No roof				No	No	No	Yes	No	Yes	No	No		Yes	No		Slight smell	No	No	No										No	No	Yes	No	No				Tap with running water										Yes					Piped water (direct)					Visibly clear																			No	No	No	No	No	Yes	No																		Bathing Room (exterior)		Yes	No	No	No	No	No	No	No	No	No	No	No	No	Yes	No		Yes	In a basin uncovered		No	No	No	No	No	No	No	Yes	No	No	No	No	No	No	No	No	Yes	No		No	No	Yes	No	No		No	No	Yes	No	No	No	No	No			No
2019	11	HH029AN	Home: Pit latrine	Baked bricks	Concrete	Metal sheets				Yes	Yes	No	Yes	No	Yes	No	No		No	No		Slight smell	No	No	No										No	No	No	Yes	No					Bucket										Yes					Water kiosk					Visibly clear																										No	No	No	No	No	Yes	No										Bathing Room (exterior)		Yes	Yes	Yes	No	No	No	No	No	No	No	No	Yes	No	No	No		Yes	On a shelf/rack		No	No	No	No	Yes	No	No	No	No	No	No	No	No	Yes	No	No	No	Yes	Yes	Yes	No	No	No	No		No	No	No	Yes	No	No	No	No			No
2019	11	HH002WN	Home: Pit latrine	Baked bricks	Concrete	Thatched				Yes	Yes	No	No						Yes	No		No smell	No	Yes	No										No	No	No	No	No																																																																			Bathing Room (exterior)		Yes	No	Yes	No	No	No	No	No	No	Yes	No	No	No	No	No		Yes	In a basin uncovered		No	No	No	No	No	No	No	Yes	No	No	No	No	No	No	No	No	Yes	No		Yes	No	No	No	No		No	No	No	Yes	No	No	No	Yes	No	Yes	Yes	No	Yes
2019	11	HH028CN	Home: Pit latrine	Baked bricks	Concrete	Metal sheets				Yes	Yes	No	No						No	No		Slight smell	No	No	No										No	No	No	No	No																																																																			Bathing Room (exterior)		Yes	No	Yes	No	No	No	No	No	No	No	No	No	No	No	No		Yes	In a basin covered		Yes	No	No	No	No	No	No	No	Yes	No	No	No	No	No	No	No	No	No		Yes	No	No	No	No		No	No	No	No	No	Yes	No	No			No
2019	11	HH030ON	Home: Pit latrine	Baked bricks	Concrete	Metal sheets				Yes	No	No	No						Yes	Yes	Yes	Slight smell	No	No	No										No	No	No	No	No																																																																			Bathing Room (exterior)		Yes	Yes	Yes	No	No	No	No	No	No	No	No	No	Yes	No	No		Yes	On a shelf/rack		Yes	No	No	No	No	No	No	No	No	No	No	No	No	No	No	No	Yes	No		Yes	No	No	No	No		No	No	No	No	No	No	Yes	No			No
2019	11	HH426LK	Home: Pit latrine	Baked bricks	Soil	Thatched				No	No	No	No						Yes	Yes	No	Strong smell	No	Yes	No										No	No	No	No	No																																																																			Bathing Room (exterior)		Yes	No	No	No	No	No	No	Yes	No	No	No	No	No	No	No		Yes	In a basin uncovered		No	No	No	No	No	No	No	Yes	No	No	No	No	No	No	No	No	Yes	No		No	Yes	No	No	No		No	No	Yes	No	No	No	No	No			No
2019	11	HH427JK	No toilet																				No	No	No										No	No	No	No	No																																																																			Other (specify)	No bathroom	Yes	No	Yes	No	No	No	No	Yes	No	No	No	No	No	No	No		Yes	On a shelf/rack		No	No	No	No	No	No	No	Yes	No	No	No	No	No	No	No	No	Yes	No		No	No	Yes	No	No		No	No	Yes	No	No	No	No	No			No
2019	11	HH435JK	Home: Pit latrine	Unbaked bricks	Soil	Thatched				No	No	No	No						No	Yes	No	Slight smell	No	Yes	Yes	No	Yes	No	No	No	No	No	No		No	No	No	No	No																																																																			Bathing Room (exterior)		Yes	No	No	No	No	No	No	No	No	Yes	No	No	No	No	No		Yes	On a shelf/rack		No	No	No	No	No	No	No	Yes	No	No	No	No	No	No	No	No	Yes	No		No	No	No	Yes	Yes	Yes	No	No	No	No	No	Yes	No	No			No
2019	11	HH425NK	Home: Pit latrine	Baked bricks	Soil	Metal sheets				No	No	No	No						No	No		Slight smell	Yes - unsure of source	Yes	Yes	No	Yes	No	No	Yes	No	No	No		No	No	No	No	No																																																																			Bathing Room (exterior)		Yes	No	Yes	Yes	No	No	No	No	No	Yes	No	No	No	No	No		Yes	In a basin uncovered		No	No	No	No	No	No	No	Yes	No	No	No	No	No	No	No	No	Yes	Yes	Yes	No	No	No	Yes	Yes	No	No	No	No	No	No	Yes	No	No			No
2019	11	HH433NK	Home: Pit latrine	Baked bricks	Soil	No roof				No	No	No	No						Yes	Yes	Yes	Slight smell	No	Yes	Yes	Yes	No	No	No	No	No	No	No		No	Yes	No	No	No			Bucket										Yes					Piped water (direct)					Visibly dirty												No	No	No	No	No	Yes	No																										Bathing Room (exterior)		Yes	No	No	No	No	No	No	No	No	No	No	Yes	No	No	No		Yes	On a shelf/rack		No	No	No	No	No	No	No	Yes	No	No	No	No	No	No	No	No	Yes	Yes	Yes	No	Yes	No	No	No		No	Yes	No	No	No	No	No	No			No
2019	11	HH428HK	Home: Pit latrine	Baked bricks	Soil	Thatched				No	No	No	No						No	Yes	Yes	No smell	No	Yes	Yes	Yes	No	No	No	No	No	No	No		Yes	No	Yes	No	No		Tippy Tap		Bucket								Yes		Yes			Borehole		Borehole			Visibly clear		Visibly clear			No	No	No	Yes	No	No	No										No	No	No	No	No	No	Yes	Not where the facility is ,but just in the house there is bar soap																	Bathing Room (exterior)		Yes	No	No	No	No	No	No	Yes	No	No	No	No	No	No	No		Yes	In a basin uncovered		No	No	No	No	No	No	No	Yes	No	No	No	No	No	No	No	No	Yes	No		No	Yes	No	No	Yes	No	No	No	Yes	No	No	No	No	No			No
2019	11	HH434LK	Home: Pit latrine	Baked bricks	Soil	Thatched				No	No	No	No						Yes	Yes	Yes	Slight smell	No	Yes	No										No	No	No	No	No																																																																			Bathing Room (exterior)		Yes	No	No	No	No	No	No	Yes	No	Yes	No	No	No	No	No		Yes	On a shelf/rack		Yes	No	No	No	No	Yes	No	No	No	No	No	No	No	No	No	No	Yes	No		No	Yes	No	No	No		No	No	No	No	No	Yes	No	No			No
2019	11	HH032KN	Home: Pit latrine	Baked bricks	Concrete	Metal sheets				Yes	Yes	No	Yes	No	Yes	No	No		No	No		No smell	No	Yes	No										No	No	No	No	No																																																																			Bathing Room (exterior)		Yes	Yes	Yes	No	No	No	No	No	No	No	No	No	No	No	No		No	In a basin uncovered		No	No	No	No	No	No	No	Yes	No	No	No	No	No	No	No	No	Yes	No		Yes	No	No	No	No		No	No	No	No	No	Yes	No	Yes	No	Yes	No
2019	11	HH031MN	Home: Pit latrine	Baked bricks	Soil	No roof				No	No	No	No						Yes	No		Slight smell	No	No	No										No	No	No	No	No																																																																			Bathing Room (exterior)		Yes	Yes	Yes	No	No	No	No	No	Yes	No	No	No	No	No	No		Yes	In a basin uncovered		No	No	No	No	No	No	No	Yes	No	No	No	No	No	No	No	No	Yes	No		No	No	No	Yes	No		No	No	No	Yes	No	No	No	No			No
2019	11	HH0388N	Home: Pit latrine	Baked bricks	Concrete	Metal sheets				Yes	Yes	Yes	No						No	No		Slight smell	No	Yes	No										No	No	No	No	No																																																																			Bathing Room (exterior)		Yes	No	Yes	No	No	No	No	No	No	No	No	No	No	No	No		No	On a shelf/rack		No	No	No	No	No	No	No	Yes	No	No	No	No	No	No	No	No	Yes	No		No	No	Yes	No	No		No	No	No	No	No	Yes	No	No			No
2019	11	HH003UN	Home: Pit latrine	Maize/plastic bags	Soil	No roof				No	No	Yes	No						Yes	No		Slight smell	No	Yes	Yes	No	No	No	No	No	Yes	No	No		No	No	No	No	No																																																																			Bathing Room (exterior)		Yes	No	Yes	No	No	No	No	No	No	No	No	No	No	No	No		No	In a basin uncovered		No	No	No	No	No	No	No	Yes	No	No	No	No	No	No	No	No	Yes	Yes	No	No	Yes	Yes	No	No		No	No	No	No	No	Yes	No	Yes	No	Yes	No
2019	11	HH037AN	Home: Pit latrine	Baked bricks	Concrete	Metal sheets				Yes	Yes	No	Yes	Yes	No	No	No		No	Yes	Yes	No smell	No	No	Yes	No	No	No	No	No	Yes	No	No		No	No	Yes	No	No				Bucket										Yes					Water kiosk					Visibly clear																			No	No	No	No	No	Yes	No																		Bathing Room (exterior)		Yes	No	Yes	No	No	No	No	No	No	No	No	No	No	No	No		Yes	On a shelf/rack		No	No	No	No	Yes	No	No	No	No	No	No	No	No	Yes	No	No	No	No		No	No	Yes	No	No		No	No	No	No	No	No	Yes	No			No
2019	11	HH0396N	Home: Pit latrine	Baked bricks	Soil	Plastic sheets				No	No	No	No						Yes	No		Slight smell	No	No	No										No	No	No	No	No																																																																			Bathing Room (exterior)		Yes	No	Yes	No	No	No	No	No	No	No	No	No	No	No	No		Yes	In a basin uncovered		Yes	No	No	No	No	No	No	No	Yes	No	No	No	No	No	No	No	No	No		Yes	No	No	No	No		No	No	No	No	No	Yes	No	No			No
2019	11	HH040KN	Home: Pit latrine	Baked bricks	Concrete	Metal sheets				Yes	Yes	No	No						Yes	No		Slight smell	No	No	No										No	No	No	No	No																																																																			Bathing Room (exterior)		Yes	No	Yes	No	No	No	No	No	No	No	No	No	No	No	No		Yes	On a shelf/rack		No	No	No	No	No	No	No	Yes	No	No	No	No	No	No	No	No	Yes	Yes	Yes	Yes	No	No	No	No		No	No	No	No	No	Yes	No	No			No
2019	11	HH041IN	No toilet																				No	No	No										No	No	No	No	No																																																																			Bathing Room (exterior)		Yes	No	Yes	No	No	No	No	No	No	No	No	Yes	No	No	No		Yes	On a shelf/rack		No	Yes	No	No	No	No	No	No	No	No	No	No	No	No	No	No	Yes	No		Yes	No	No	No	No		No	No	No	No	No	Yes	No	Yes	No	No	No
2019	11	HH042GN	Shared toilet	Baked bricks	Concrete	Metal sheets				No	No	No	No						No	No		Slight smell	No	No	No										No	No	No	No	No																																																																			Bathing Room (exterior)		Yes	No	Yes	No	No	No	No	No	No	No	No	No	No	No	No		Yes	In a basin uncovered		Yes	No	No	No	No	No	No	No	Yes	No	No	No	No	No	No	No	No	No		No	No	Yes	No	No		No	No	No	No	No	Yes	No	No			No
2019	11	HH015MN	Home: Pit latrine	Baked bricks	Concrete	Metal sheets				Yes	Yes	Yes	No						No	No		Slight smell	No	No	No										No	No	No	No	No																																																																			Bathing Room (exterior)		Yes	No	Yes	No	No	No	No	No	No	No	No	No	No	No	No		Yes	In a basin uncovered		Yes	No	No	No	No	No	No	No	Yes	No	No	No	No	No	No	No	No	No		No	No	No	Yes	No		No	No	No	No	No	Yes	No	No			No
2019	11	HH012SN	Home: Pit latrine	Baked bricks	Concrete	Metal sheets				Yes	Yes	No	No						Yes	No		Slight smell	No	Yes	No										No	No	No	No	No																																																																			Bathing Room (exterior)		Yes	Yes	No	No	No	No	No	No	No	No	No	Yes	No	No	No		Yes	In a cupboard		No	Yes	No	No	No	No	No	No	No	No	No	No	No	No	No	No	Yes	Yes	Yes	Yes	No	No	No	No		No	No	No	No	No	Yes	No	No			No
2019	11	HH033IN	Home: Pit latrine	Baked bricks	Concrete	Metal sheets				Yes	Yes	No	No						Yes	No		Slight smell	No	No	No										No	No	No	No	No																																																																			Bathing Room (exterior)		Yes	Yes	Yes	No	No	No	No	No	No	No	No	No	No	No	No		Yes	In a basin uncovered		No	No	No	No	No	No	No	Yes	No	No	No	No	No	No	No	No	Yes	No		No	No	No	Yes	Yes	Yes	No	No	No	No	No	No	Yes	No			No
2019	11	HH036CN	Home: Pit latrine	Unbaked bricks	Concrete	Metal sheets				No	No	No	No						Yes	No		Slight smell	No	No	No										No	No	No	No	No																																																																			Bathing Room (exterior)		Yes	No	Yes	No	No	No	No	No	No	No	No	No	No	No	No		Yes	In a basin uncovered		Yes	No	No	No	No	No	No	No	Yes	No	No	No	No	No	No	No	No	No		No	No	Yes	No	No		No	No	No	No	No	Yes	No	No			No
2019	12	HH005QN	Home: Pit latrine	Baked bricks	Concrete	No roof				No	No	No	No						Yes	No		Slight smell	No	Yes	Yes	No	No	No	No	No	No	Yes	No		No	No	No	No	No																																																																			Bathing Room (exterior)		Yes	Yes	Yes	No	No	No	No	No	No	Yes	Yes	No	Yes	No	No		No	On a shelf/rack		No	No	No	No	No	No	No	Yes	No	No	No	No	No	No	No	No	Yes	No		Yes	No	No	No	Yes	Yes	No	No	No	No	No	Yes	No	No			No
2019	12	HH004SN	Home: Pit latrine	Baked bricks	Concrete	Metal sheets				No	No	No	No						Yes	No		Slight smell	No	No	No										No	No	Yes	No	No				Other					Basin					Yes					Water kiosk					Visibly clear																			No	No	No	No	No	Yes	No																		Bathing Room (exterior)		Yes	Yes	Yes	No	Yes	No	No	No	No	No	No	No	No	No	No		Yes	In a basin uncovered		No	No	No	No	No	No	No	Yes	No	No	No	No	No	No	No	No	Yes	Yes	Yes	No	No	Yes	No	No		No	No	No	No	No	Yes	No	No			No
2019	12	HH043EN	Home: Pit latrine	Unbaked bricks	Concrete	Other (specify)			Plastic	No	No	Yes	No						Yes	No		Strong smell	No	Yes	Yes	No	No	No	No	No	Yes	No	No		No	No	No	No	No																																																																			Bathing Room (exterior)		Yes	Yes	Yes	No	No	No	No	No	No	No	No	No	No	No	No		No	On a shelf/rack		No	No	No	No	No	No	No	Yes	No	No	No	No	No	No	No	No	Yes	Yes	No	Yes	No	No	No	No		No	No	No	Yes	No	No	No	No			No
2019	12	HH006ON	Home: Flush/pour flush toilet to main sewer	Baked bricks	Other	Metal sheets		Tiles		Yes	Yes	No	Yes	Yes	No	No	No		No	No		No smell	No	No	Yes	No	No	No	No	No	No	Yes	No		Yes	Yes	Yes	No	No		Tap with running water	Tap with running water	Tap with running water								Yes	Yes	Yes			Piped water (direct)	Piped water (direct)	Piped water (direct)			Visibly clear	Visibly clear	Visibly clear			No	No	No	No	No	Yes	No		No	No	No	No	No	Yes	No		No	No	No	No	No	Yes	No																		Bathing room (interior)		Yes	No	Yes	No	No	No	No	No	No	No	No	No	No	Yes	No		No	On a shelf/rack		No	No	No	No	No	No	No	Yes	No	No	No	No	No	Yes	No	No	No	Yes	Yes	No	No	Yes	Yes	Yes	Yes	No	No	No	No	No	Yes	No	No			Yes	No	Yes
2019	12	HH023MN	Home: Pit latrine	Baked bricks	Concrete	Metal sheets				No	No	No	No						No	No		Slight smell	No	No	No										No	No	No	No	No																																																																			Bathing Room (exterior)		Yes	No	Yes	No	No	No	No	No	No	No	No	No	No	No	No		Yes	In a basin covered		No	Yes	No	No	No	No	No	No	No	Yes	No	No	No	No	No	No	No	No		No	No	Yes	No	No		No	No	No	No	No	Yes	No	No			No
2019	12	HH024KN	Home: Pit latrine	Unbaked bricks	Plastic	No roof				No	No	No	No						No	No		No smell	No	No	No										No	No	No	No	No																																																																			Bathing Room (exterior)		Yes	No	Yes	No	No	No	No	No	No	No	No	No	No	No	No		Yes	In a basin covered		No	Yes	No	No	No	No	No	No	No	Yes	No	No	No	No	No	No	No	No		No	No	Yes	No	No		No	No	No	No	No	Yes	No	No			No
2019	12	HH013QN	Home: Pit latrine	Unbaked bricks	Soil	No roof				No	No	No	No						No	No		No smell	No	No	No										No	No	No	No	No																																																																			Bathing Room (exterior)		No																	In a basin uncovered		Yes	No	No	No	No	No	No	No	Yes	Yes	No	No	No	No	No	No	No	Yes	Yes	No	No	Yes	No	No		No	No	No	No	No	Yes	No	No			No
2019	12	HH040KN	Home: Pit latrine	Baked bricks	Concrete	Metal sheets				No	No	No	No						Yes	No		No smell	No	No	No										No	No	No	No	No																																																																			Bathing Room (exterior)		Yes	No	Yes	No	No	No	No	No	No	No	No	No	No	No	No		Yes	In a basin covered		No	Yes	No	No	No	No	No	No	No	Yes	No	No	No	No	No	No	No	Yes	Yes	Yes	No	Yes	No	No		No	No	No	No	No	Yes	No	No			No
2019	12	HH0388N	Home: Pit latrine	Baked bricks	Concrete	Metal sheets				Yes	Yes	No	No						No	No		No smell	No	Yes	No										No	No	No	No	No																																																																			Bathing Room (exterior)		Yes	No	Yes	No	No	No	No	No	No	No	No	No	No	No	No		No	In a basin covered		No	No	No	No	No	No	No	Yes	No	No	No	No	No	No	No	No	Yes	No		No	No	Yes	No	No		No	No	No	No	No	Yes	No	No			Yes	No	Yes
2019	12	HH0396N	Home: Pit latrine	Baked bricks	Concrete	Plastic sheets				No	No	Yes	No						Yes	No		Slight smell	No	No	No										No	No	No	No	No																																																																			Bathing Room (exterior)		No																	In a basin uncovered		Yes	No	No	No	No	No	No	No	No	No	No	No	No	No	No	No	Yes	No		Yes	No	No	No	No		No	No	No	No	No	Yes	No	No			No
2019	12	HH037AN	Home: Pit latrine	Other (specify)	Concrete	Metal sheets	Plastered			Yes	Yes	No	Yes	No	Yes	No	No		Yes	Yes	Yes	Slight smell	No	No	Yes	No	No	No	No	No	Yes	No	No		No	No	Yes	No	No				Other					Basin					Yes					Water kiosk					Visibly clear																			No	No	No	No	No	Yes	No																		Bathing Room (exterior)		Yes	Yes	Yes	No	No	No	No	No	No	Yes	No	No	No	No	No		Yes	On a shelf/rack		Yes	No	No	No	No	No	No	No	No	No	No	No	No	No	No	No	Yes	Yes	Yes	No	No	Yes	No	No		No	No	No	No	No	Yes	No	No			No
2019	12	HH021QN	Home: Pit latrine	Baked bricks	Concrete	Metal sheets				No	No	No	No						Yes	No		Strong smell	No	No	No										No	No	No	Yes	No					Bucket										Yes					Water kiosk					Visibly clear																										No	No	No	No	No	Yes	No										Bathing Room (exterior)		Yes	Yes	Yes	No	No	No	No	No	No	No	No	No	No	No	Yes	Basin not covered	Yes	On a shelf/rack		Yes	No	No	No	No	No	No	No	No	No	No	No	No	No	No	No	Yes	Yes	Yes	Yes	No	No	No	No		No	No	No	No	No	No	Yes	No			No
2019	12	HH022ON	Home: Pit latrine	Maize/plastic bags	Soil	No roof				No	No	No	No						Yes	No		Slight smell	No	No	No										No	No	No	No	No																																																																			Bathing Room (exterior)		Yes	No	Yes	No	No	Yes	No	No	No	No	No	No	No	No	No		Yes	In a basin uncovered		No	No	No	No	No	No	No	Yes	No	No	No	No	No	No	No	No	Yes	No		No	No	Yes	No	No		No	No	No	No	No	Yes	No	No			No
2019	12	HH043EN	Home: Pit latrine	Unbaked bricks	Concrete	Plastic sheets				No	No	Yes	No						Yes	No		Slight smell	No	Yes	Yes	No	No	No	No	No	Yes	No	No		No	No	No	No	No																																																																			Bathing Room (exterior)		Yes	Yes	Yes	No	No	No	No	No	No	No	No	No	No	No	No		No	In a basin uncovered		No	No	No	No	No	No	Yes	No	No	No	No	No	No	No	No	No	Yes	No		Yes	No	No	No	No		No	No	No	No	No	Yes	No	Yes	Yes	Yes	Yes	Yes	Yes
2020	1	HH028CN	Home: Pit latrine	Baked bricks	Concrete	Metal sheets				No	No	No	No						Yes	No		Slight smell	No	No	No										No	No	No	No	No																																																																			Bathing Room (exterior)		Yes	No	Yes	No	No	No	No	No	No	No	No	No	No	No	No		Yes	In a basin covered		No	Yes	No	No	No	No	No	No	No	Yes	No	No	No	No	No	No	No	No		No	No	Yes	No	No		No	No	No	No	No	Yes	No	No			No
2020	1	HH027EN	Home: Pit latrine	Baked bricks	Soil	No roof				No	No	No	No						No	No		Slight smell	No	No	No										No	No	No	No	No																																																																			Bathing Room (exterior)		Yes	No	Yes	No	No	No	No	No	No	No	No	No	No	No	No		Yes	In a basin covered		No	Yes	No	No	No	No	No	No	No	Yes	No	No	No	No	No	No	No	No		No	No	Yes	No	No		No	No	No	No	No	Yes	No	No			No
2020	1	HH026GN	Home: Pit latrine	Baked bricks	Concrete	Metal sheets				Yes	Yes	No	No						No	No		Slight smell	No	Yes	Yes	No	No	No	No	No	Yes	No	No		No	No	No	No	No																																																																			Bathing Room (exterior)		Yes	No	Yes	No	No	No	No	No	No	No	No	No	No	No	No		No	In a basin uncovered		No	No	No	No	No	No	No	Yes	No	No	No	No	No	No	No	No	Yes	Yes	Yes	No	No	Yes	No	Yes	Yes	No	No	No	No	No	Yes	No	Yes	No	Yes	Yes	No	Yes
2020	1	HH007MN	Home: Pit latrine	Reed mats	Soil	No roof				No	No	No	No						No	No		Slight smell	No	No	No										Yes	No	No	No	No		Bucket										No																																																							Bathing Room (exterior)		Yes	No	Yes	No	No	No	No	No	No	No	No	No	No	No	No		No	In a basin uncovered		Yes	No	No	No	No	No	No	No	No	No	No	No	No	No	No	No	Yes	Yes	Yes	Yes	No	No	No	No		No	No	No	No	No	Yes	No	No			No
2020	1	HH032KN	Home: Pit latrine	Baked bricks	Concrete	Metal sheets				Yes	Yes	No	Yes	No	Yes	No	No		No	Yes	Yes	No smell	No	Yes	No										No	No	No	No	No																																																																			Bathing Room (exterior)		Yes	Yes	Yes	No	No	No	No	No	No	No	No	Yes	No	No	No		Yes	On a shelf/rack		No	No	No	No	No	No	No	Yes	No	No	No	No	No	No	No	No	Yes	Yes	Yes	Yes	No	No	No	No		No	No	Yes	No	No	No	No	No			No
2020	1	HH030ON	Home: Pit latrine	Baked bricks	Concrete	Metal sheets				Yes	No	No	No						Yes	No		Slight smell	No	No	No										No	No	No	No	No																																																																			Bathing Room (exterior)		Yes	Yes	Yes	No	No	No	No	No	No	No	No	No	No	No	No		Yes	On a shelf/rack		No	No	No	No	No	No	No	Yes	No	No	No	No	No	No	No	No	Yes	Yes	Yes	Yes	No	No	No	No		No	No	Yes	No	No	No	No	No			No
2020	1	HH025IN	Home: Pit latrine	Baked bricks	Concrete	Metal sheets				Yes	Yes	No	No						Yes	No		Slight smell	No	Yes	No										No	No	No	No	No																																																																			Bathing Room (exterior)		Yes	No	Yes	No	No	No	No	No	No	No	No	No	No	No	No		No	In a basin uncovered		No	No	No	No	No	No	No	Yes	No	No	No	No	No	No	No	No	Yes	Yes	Yes	Yes	No	No	No	No		No	No	No	No	No	Yes	No	No			Yes	No	No
2020	1	HH0492N	No toilet																				No	Yes	No										No	No	No	No	No																																																																			Bathing Room (exterior)		Yes	Yes	Yes	No	No	No	No	No	No	No	No	No	No	No	No		No	In a basin uncovered		Yes	No	No	No	No	No	No	No	No	No	No	No	No	No	No	No	Yes	Yes	Yes	Yes	No	No	No	No		No	No	No	Yes	No	No	No	Yes	No	Yes	No
2020	1	HH050GN	Home: Pit latrine	Baked bricks	Concrete	Metal sheets				No	No	Yes	No						No	No		Slight smell	No	No	No										No	No	No	No	No																																																																			Bathing Room (exterior)		Yes	Yes	Yes	No	No	No	No	No	No	No	No	No	No	No	No		No	In a basin uncovered		No	No	No	No	No	No	No	Yes	No	No	No	No	No	No	No	No	Yes	Yes	Yes	Yes	No	Yes	No	No		No	No	No	Yes	No	No	No	Yes	No	No	Yes	No	No
2020	1	HH051EN	No toilet																				No	No	No										No	No	No	No	No																																																																			Bathing Room (exterior)		Yes	No	Yes	No	No	No	No	No	No	No	No	No	No	No	No		Yes	In a basin covered		No	Yes	No	No	No	No	No	No	No	Yes	No	No	No	No	No	No	No	No		No	No	Yes	No	No		No	No	No	No	No	Yes	No	No			No
2020	2	HH044CN	Home: Flush/pour flush toilet to main sewer	Baked bricks	Concrete	Metal sheets				Yes	Yes	No	No						No	No		Slight smell	No	No	No										Yes	No	No	No	No		Bucket with tap										Yes					Piped water (direct)					Visibly clear					Yes	No	No	No	No	No	No																																		Bathing room (interior)		Yes	No	Yes	No	No	No	No	No	No	No	No	No	No	No	No		Yes	In a basin covered		No	No	No	No	Yes	No	No	No	No	No	No	No	Yes	No	No	No	No	Yes	Yes	Yes	No	No	No	No		No	No	No	Yes	No	No	No	No			No
2020	2	HH045AN	Home: Flush/pour flush toilet to main sewer	Baked bricks	Concrete	Metal sheets				Yes	Yes	No	No						No	No		No smell	No	No	No										Yes	No	No	No	No		Tap with running water										Yes					Piped water (direct)					Visibly clear					No	Yes	No	No	No	No	No																																		Bathing room (interior)		Yes	No	Yes	No	No	No	No	No	No	No	No	No	No	No	No		Yes	In a basin covered		No	No	No	No	Yes	No	No	No	No	Yes	No	No	No	No	No	No	No	Yes	Yes	No	No	Yes	No	No		No	No	No	No	No	Yes	No	No			No
2020	2	HH0476N	Home: Pit latrine	Unbaked bricks	Soil	Metal sheets				No	No	No	No						Yes	No		Strong smell	No	No	No										No	No	No	No	No																																																																			Bathing Room (exterior)		Yes	No	Yes	No	No	No	No	No	No	No	No	No	No	No	No		Yes	In a basin covered		No	Yes	No	No	No	No	No	No	No	Yes	No	No	No	No	No	No	No	No		No	No	Yes	No	No		No	No	No	No	No	Yes	Yes	No			No
2020	2	HH0468N	Home: Pit latrine	Baked bricks	Soil	Metal sheets				No	No	No	No						Yes	No		Slight smell	No	No	No										No	No	No	No	No																																																																			Bathing Room (exterior)		Yes	No	Yes	No	No	No	No	No	No	No	No	No	No	No	No		Yes	In a basin covered		No	Yes	No	No	No	No	No	No	No	Yes	No	No	No	No	No	No	No	Yes	Yes	No	No	Yes	No	No		No	No	No	No	No	Yes	No	No			No
2020	2	HH0548N	Home: Pit latrine	Baked bricks	Concrete	Metal sheets				No	No	No	No						Yes	No		Slight smell	No	No	Yes	No	No	No	No	No	Yes	No	No		No	No	No	No	No																																																																			Bathing room (interior)		Yes	Yes	Yes	No	No	No	No	No	No	No	No	Yes	No	No	No		Yes	On a shelf/rack		No	No	No	No	Yes	No	No	No	No	No	No	No	No	Yes	No	No	No	Yes	Yes	Yes	No	No	No	No		No	No	No	No	No	No	Yes	No			No
2020	2	HH0572N	Home: Pit latrine	Baked bricks	Concrete	Metal sheets				No	No	No	No						Yes	No		Slight smell	No	Yes	Yes	Yes	No	No	No	No	Yes	Yes	No		No	No	No	No	No																																																																			Bathing Room (exterior)		Yes	Yes	Yes	No	No	No	No	Yes	No	No	No	No	No	No	No		No	On a shelf/rack		No	No	Yes	No	No	No	No	No	No	No	No	No	No	No	No	No	Yes	No		No	Yes	No	No	Yes	Yes	No	No	No	No	No	Yes	No	No			No
2020	2	HH0580N	Home: Pit latrine	Baked bricks	Concrete	Metal sheets				Yes	No	No	No						Yes	No		Slight smell	No	Yes	No										No	No	No	No	No																																																																			Bathing Room (exterior)		Yes	Yes	Yes	No	No	No	No	No	No	No	No	No	No	No	No		No	In a basin uncovered		Yes	No	No	No	No	No	No	No	No	No	No	No	No	No	No	No	Yes	Yes	Yes	Yes	No	No	No	No		No	No	No	Yes	No	No	No	Yes	No	No	Yes	No	No
2020	2	HH059ZN	Home: Pit latrine	Unbaked bricks	Concrete	Metal sheets				Yes	Yes	No	No						Yes	No		Slight smell	No	No	No										No	No	Yes	No	No				Tap with running water										Yes					Piped water (direct)					Visibly clear																			No	No	No	No	No	Yes	No																		Bathing Room (exterior)		Yes	Yes	Yes	No	No	No	No	No	No	No	No	No	No	No	No		No	In a basin uncovered		No	No	No	No	No	No	No	Yes	No	No	No	No	No	No	No	No	Yes	Yes	Yes	Yes	No	No	No	No		No	No	No	Yes	No	No	No	No			No
2020	3	HH018GN	Home: Pit latrine	Baked bricks	Concrete	Metal sheets				Yes	Yes	No	No						No	No		Slight smell	No	Yes	Yes	Yes	Yes	No	No	No	No	No	No		No	No	No	No	No																																																																			Bathing Room (exterior)		Yes	Yes	Yes	No	No	No	No	No	Yes	No	No	No	No	No	No		No	In a basin uncovered		Yes	No	No	No	No	No	No	No	No	No	No	No	No	No	No	No	Yes	No		No	No	Yes	No	No		No	No	No	No	No	Yes	No	Yes	Yes	Yes	No
2020	3	HH012SN	Home: Pit latrine	Baked bricks	Concrete	Metal sheets				Yes	Yes	No	No						No	No		No smell	No	No	No										No	No	No	No	No																																																																			Bathing Room (exterior)		Yes	Yes	Yes	No	No	No	No	No	No	No	No	No	Yes	No	No		No	In a basin uncovered		No	No	No	No	No	No	No	Yes	No	No	No	No	No	No	No	No	Yes	Yes	Yes	Yes	No	No	No	No		No	No	No	No	No	Yes	No	No			No
2020	3	HH020SN	Home: Pit latrine	Baked bricks	Concrete	Metal sheets				Yes	Yes	No	No						Yes	Yes	No	Slight smell	No	No	No										No	No	No	No	No																																																																			Bathing Room (exterior)		Yes	Yes	Yes	No	No	No	No	No	No	No	No	No	No	No	No		No	On a shelf/rack		No	No	No	No	No	No	No	Yes	No	No	No	No	No	No	No	No	Yes	No		No	No	Yes	No	No		No	No	No	No	No	Yes	No	Yes	No	No	Yes	Yes	Yes
2020	3	HH022ON	Home: Pit latrine	Maize/plastic bags	Soil	No roof				No	No	No	No						Yes	No		Slight smell	No	No	No										No	No	No	No	No																																																																			Bathing Room (exterior)		Yes	Yes	Yes	No	No	No	No	No	No	Yes	No	No	No	No	No		Yes	On a shelf/rack		No	No	No	No	No	No	No	Yes	No	No	No	No	No	No	No	No	Yes	No		No	No	Yes	No	No		No	No	No	No	No	Yes	No	No			No
2020	3	HH061AN	No toilet																				No	No	No										No	No	No	No	No																																																																			Bathing Room (exterior)		Yes	No	Yes	No	No	No	No	No	No	No	No	No	No	No	No		Yes	In a basin covered		No	Yes	No	No	No	No	No	No	No	Yes	No	No	No	No	No	No	No	No		No	No	Yes	No	No		No	No	No	No	No	Yes	No	No			No
2020	3	HH0636N	Home: Pit latrine	Baked bricks	Other	Metal sheets		Tilos		Yes	Yes	No	Yes	Yes	No	No	No		No	Yes	Yes	No smell	No	No	No										No	No	No	No	No																																																																			Bathing Room (exterior)		Yes	No	Yes	No	No	No	No	No	No	No	No	No	No	No	No		Yes	In a basin covered		No	Yes	No	No	No	No	No	No	No	Yes	No	No	No	No	No	No	No	Yes	Yes	No	No	Yes	No	No		No	Yes	No	No	No	No	No	No			No
2020	3	HH014ON	Home: Pit latrine	Baked bricks	Concrete	Metal sheets				Yes	Yes	No	No						No	No		Slight smell	No	No	No										No	No	Yes	No	No				Bucket										Yes					Water kiosk					Visibly clear																			No	No	No	No	No	Yes	No																		Bathing Room (exterior)		Yes	Yes	Yes	No	No	No	No	No	No	No	No	Yes	No	No	No		Yes	On a shelf/rack		Yes	No	No	No	No	No	No	No	No	No	No	No	No	Yes	No	No	No	Yes	Yes	No	No	Yes	No	No		No	No	No	No	No	No	Yes	No			No
2020	8	HH0492N	Home: Pit latrine	Baked bricks	Concrete	Metal sheets				No	No	No	No						Yes	No		Slight smell	No	Yes	No										No	No	No	No	No																																																																			Bathing Room (exterior)		Yes	Yes	Yes	No	No	No	No	No	No	No	No	No	No	No	No		Yes	In a basin uncovered		Yes	Yes	No	No	No	No	No	No	Yes	Yes	No	No	No	No	No	No	No	No		No	No	Yes	No	No		No	No	No	Yes	No	No	No	No			No
2020	8	HH036CN	Home: Pit latrine	Unbaked bricks	Soil	Metal sheets				No	No	No	No						Yes	Yes	Yes	Slight smell	No	No	No										No	No	No	No	No																																																																			Bathing Room (exterior)		Yes	Yes	Yes	No	No	No	No	No	No	No	No	Yes	No	No	No		Yes	Other (specify	In a bucket	No	No	No	No	No	No	No	Yes	No	No	No	No	No	No	No	No	Yes	No		No	No	Yes	No	No		No	No	Yes	No	No	No	No	No			No
2020	8	HH035EN	Home: Pit latrine	Baked bricks	Concrete	Metal sheets				No	Yes	No	No						No	Yes	Yes	Slight smell	No	No	Yes	No	No	No	No	No	No	No	Yes	Doves	No	No	Yes	No	No				Tap with running water										Yes					Piped water (direct)					Visibly clear																			No	No	No	No	No	Yes	No																		Bathing Room (exterior)		Yes	Yes	Yes	No	No	No	No	No	No	No	No	Yes	No	No	No		Yes	On a shelf/rack		No	No	No	No	No	No	No	Yes	No	No	No	No	No	No	No	No	Yes	Yes	Yes	No	No	Yes	No	No		No	No	No	No	No	Yes	No	No			No
2020	8	HH239RC	Home: Flush/pour flush toilet to main sewer	Baked bricks	Concrete	Metal sheets				Yes	Yes	Yes	No						No	Yes	Yes	No smell	No	Yes	No										Yes	Yes	Yes	No	No		Tap with running water	Tap with running water	Tap with running water								Yes	Yes	Yes			Piped water (direct)	Piped water (direct)	Piped water (direct)			Visibly clear	Visibly clear	Visibly clear			No	Yes	No	No	No	No	No		No	Yes	No	No	No	No	No		No	Yes	No	No	No	No	No																		Bathing room (interior)		Yes	No	Yes	No	No	No	No	No	No	No	No	No	No	No	No		Yes	In a basin covered		No	Yes	No	No	No	No	No	No	No	Yes	No	No	No	No	No	No	No	Yes	Yes	Yes	No	No	No	No		No	No	No	Yes	No	No	No	No			No
2020	8	HH238TC	Home: Pit latrine	Baked bricks	Soil	No roof				No	No	No	No						Yes	No		Strong smell	No	Yes	Yes	No	No	No	No	No	Yes	No	No		No	No	Yes	No	No				Bucket										Yes					Borehole					Visibly clear																			Yes	No	No	No	No	No	No																		Bathing Room (exterior)		Yes	No	Yes	No	No	No	No	No	No	No	No	No	No	No	No		Yes	In a basin uncovered		No	No	No	No	No	No	No	Yes	No	No	No	No	No	No	No	No	Yes	No		No	No	Yes	No	No		No	No	No	No	No	Yes	No	No			No
2020	8	HH043EN	Home: Pit latrine	Unbaked bricks	Soil	Metal sheets				No	No	No	No						Yes	No		Slight smell	No	No	No										No	No	No	No	No																																																																			Bathing Room (exterior)		Yes	Yes	Yes	No	No	No	No	No	No	No	No	No	No	No	No		Yes	On a shelf/rack		No	No	No	No	No	No	No	Yes	No	No	No	No	No	No	No	No	Yes	Yes	Yes	Yes	No	No	No	No		No	No	Yes	No	No	No	No	No			No
2020	8	HH042GN	Home: Pit latrine	Unbaked bricks	Concrete	Metal sheets				No	No	Yes	No						Yes	No		Slight smell	No	Yes	Yes	Yes	No	No	No	No	No	No	No		No	No	Yes	No	No				Bucket										No																																																					Bathing Room (exterior)		Yes	Yes	Yes	No	No	No	No	No	No	Yes	Yes	Yes	No	No	No		Yes	On a shelf/rack		No	No	No	No	No	No	Yes	No	No	No	No	No	No	No	No	No	Yes	No		No	No	Yes	No	No		No	No	Yes	No	No	No	No	No			No
2020	8	HH060CN	Home: Pit latrine	Baked bricks	Concrete	Metal sheets				No	No	No	No						Yes	No		Strong smell	No	No	No										No	No	No	No	No																																																																			Bathing Room (exterior)		Yes	Yes	Yes	No	No	No	No	No	No	No	No	No	No	No	No		Yes	In a basin uncovered		No	No	No	No	No	No	No	Yes	No	No	No	No	No	No	No	No	Yes	No		No	No	Yes	No	No		No	No	No	No	No	Yes	No	No			No
2020	8	HH061AN	Home: Pit latrine	Baked bricks	Soil	Metal sheets				Yes	No	No	No						Yes	No		Slight smell	No	No	No										No	No	No	No	No																																																																			Bathing Room (exterior)		Yes	Yes	Yes	No	No	No	No	No	No	No	No	No	Yes	No	No		Yes	In a basin uncovered		No	No	No	No	No	No	No	Yes	No	No	No	No	No	No	No	No	Yes	No		No	No	Yes	No	No		No	No	No	No	No	No	Yes	Yes	No	No	No
2020	8	HH041IN	No toilet																				No	No	No										No	No	No	No	No																																																																			Bathing Room (exterior)		Yes	Yes	Yes	No	No	No	No	No	No	No	No	No	No	No	No		Yes	On a shelf/rack		No	No	No	No	No	No	No	Yes	No	No	No	No	No	No	No	No	Yes	No		Yes	No	No	No	No		No	No	No	No	No	Yes	No	Yes	No	No	No
2020	8	HH045AN	Home: Pit latrine	Baked bricks	Concrete	Metal sheets				No	No	Yes	No						Yes	No		Slight smell	No	Yes	No										No	Yes	No	No	No			Bucket										No																																																						Bathing Room (exterior)		Yes	Yes	Yes	No	Yes	No	No	No	No	No	No	No	Yes	No	No		Yes	On a shelf/rack		No	No	No	Yes	No	No	No	No	No	No	No	No	No	Yes	No	No	No	No		Yes	No	No	No	No		No	No	Yes	No	No	No	No	No			No
2020	8	HH044CN	Home: Flush/pour flush toilet to septic tank	Baked bricks	Concrete	Metal sheets				Yes	Yes	No	Yes	Yes	No	No	No		No	Yes	Yes	No smell	No	No	No										No	Yes	No	No	No			Bucket with tap										Yes					Water kiosk					Visibly clear												No	No	No	No	No	Yes	No																										Bathing room (interior)		Yes	Yes	Yes	No	No	No	No	No	No	No	No	No	Yes	Yes	Yes	Basin not covered	Yes	On a shelf/rack		No	No	No	No	No	No	No	Yes	No	No	No	No	No	Yes	No	No	No	No		Yes	No	No	No	No		No	No	Yes	No	No	No	No	No			No
2020	8	HH0476N	Home: Pit latrine	Unbaked bricks	Soil	Metal sheets				No	No	Yes	No						Yes	No		Slight smell	No	No	No										No	No	No	No	No																																																																			Bathing Room (exterior)		Yes	Yes	Yes	No	No	No	No	No	No	No	No	No	No	No	No		Yes	In a basin uncovered		No	No	No	No	No	No	No	Yes	No	No	No	No	No	No	No	No	Yes	No		Yes	No	No	No	No		No	No	Yes	No	No	No	No	No			No
2020	8	HH0468N	Home: Pit latrine	Baked bricks	Soil	Metal sheets				No	No	No	No						Yes	No		Slight smell	No	No	No										No	No	No	No	No																																																																			Bathing Room (exterior)		Yes	Yes	Yes	No	No	No	No	No	Yes	No	No	Yes	No	No	No		Yes	On a shelf/rack		No	No	No	No	No	No	Yes	No	No	No	No	No	No	No	No	No	Yes	No		Yes	No	No	No	No		No	No	Yes	No	No	No	No	No			No
2020	9	HH0564N	Home: Pit latrine	Baked bricks	Concrete	Metal sheets				No	No	Yes	Yes	No	Yes	No	No		Yes	No		Slight smell	No	No	No										No	No	Yes	No	No				Other					Basin					Yes					Water kiosk					Visibly clear																			No	No	No	No	No	Yes	No																		Bathing Room (exterior)		Yes	Yes	Yes	No	No	No	No	No	No	Yes	No	No	No	No	Yes	Uncovered Basin	Yes	On a shelf/rack		No	Yes	No	No	No	No	No	No	No	No	No	No	No	No	No	No	Yes	Yes	Yes	Yes	No	No	No	No		No	No	No	Yes	No	No	No	No			No
2020	9	HH0572N	Home: Pit latrine	Unbaked bricks	Soil	No roof				No	No	No	No						Yes	No		Strong smell	No	No	No										No	No	No	No	No																																																																			Bathing Room (exterior)		Yes	Yes	Yes	No	No	No	No	Yes	No	No	Yes	No	No	No	No		No	In a basin uncovered		No	No	No	No	No	No	No	Yes	No	No	No	No	No	No	No	No	Yes	Yes	Yes	No	Yes	No	No	Yes	Yes	No	No	No	Yes	No	No	No	No			No
2020	9	HH0580N	Home: Pit latrine	Baked bricks	Concrete	Metal sheets				No	No	No	No						Yes	No		Strong smell	No	No	No										No	No	No	No	No																																																																			Bathing Room (exterior)		Yes	Yes	Yes	No	No	No	No	No	No	No	No	Yes	No	No	No		Yes	In a basin uncovered		No	No	No	No	No	No	No	Yes	No	No	No	No	No	No	No	No	Yes	No		Yes	No	No	No	No		No	No	No	No	No	No	Yes	No			Yes	No	No
2020	9	HH059ZN	Home: Pit latrine	Baked bricks	Concrete	Metal sheets				No	No	No	No						Yes	No		Slight smell	No	No	No										No	No	No	No	No																																																																			Bathing Room (exterior)		Yes	Yes	Yes	No	No	No	No	No	No	Yes	No	Yes	No	No	No		Yes	On a shelf/rack		Yes	No	No	No	No	No	No	No	No	No	No	No	No	No	No	No	Yes	Yes	Yes	Yes	No	No	No	No		No	No	No	Yes	No	No	No	No			No
2020	9	HH050GN	Home: Pit latrine	Unbaked bricks	Concrete	Metal sheets				No	No	No	No						No	Yes	Yes	Slight smell	No	No	No										No	No	No	No	No																																																																			Bathing Room (exterior)		Yes	Yes	Yes	No	No	No	No	No	No	No	No	No	No	No	No		Yes	In a basin covered		Yes	Yes	No	No	No	No	No	No	No	Yes	No	No	No	No	No	No	No	Yes	Yes	No	Yes	Yes	No	No		No	No	No	No	No	Yes	No	No			No
2020	9	HH051EN	Home: Pit latrine	Unbaked bricks	Concrete	Metal sheets				No	No	No	No						Yes	No		Strong smell	No	No	No										No	No	No	No	No																																																																			Bathing Room (exterior)		Yes	Yes	Yes	No	No	No	No	No	No	No	No	No	No	No	No		Yes	In a basin covered		Yes	Yes	No	No	No	No	No	No	No	Yes	No	No	No	No	No	No	No	Yes	Yes	No	Yes	No	No	No		No	No	No	No	No	Yes	No	No			No
2020	9	HH0492N	Home: Pit latrine	Baked bricks	Concrete	Metal sheets				No	No	No	No						Yes	Yes	Yes	Slight smell	No	No	No										No	No	No	No	No																																																																			Bathing Room (exterior)		Yes	Yes	Yes	No	No	No	No	No	No	No	No	No	No	No	No		Yes	In a basin covered		Yes	Yes	No	No	No	No	No	No	No	Yes	No	No	No	No	No	No	No	Yes	Yes	No	Yes	Yes	No	No		No	No	No	No	Yes	Yes	No	No			No
2020	9	HH0636N	Home: Pit latrine	Baked bricks	Other	Metal sheets		Tiles		Yes	Yes	No	No						Yes	Yes	Yes	No smell	No	No	No										No	No	No	No	No																																																																			Bathing Room (exterior)		Yes	Yes	Yes	No	No	No	No	No	No	No	No	No	No	No	Yes	Basin	Yes	On a shelf/rack		No	No	No	No	No	No	No	Yes	No	No	No	No	No	No	No	No	Yes	Yes	Yes	No	No	Yes	No	No		No	No	Yes	No	No	Yes	No	No			No
2020	9	HH0644N	Home: Pit latrine	Baked bricks	Concrete	Metal sheets				No	No	No	No						Yes	No		Slight smell	No	No	Yes	No	No	No	No	No	No	Yes	No		No	No	No	No	No																																																																			Bathing Room (exterior)		Yes	Yes	Yes	No	No	No	No	No	No	No	No	Yes	No	Yes	No		Yes	On a shelf/rack		Yes	No	No	No	No	No	No	No	No	No	No	No	No	No	No	No	Yes	No		Yes	No	Yes	No	Yes	Yes	No	No	Yes	No	No	No	No	No			No
2019	11	HH2316C	Home: Pit latrine	Unbaked bricks	Soil	No roof				No	No	No	No						Yes	No		Strong smell	No	Yes	Yes	Yes	No	No	No	No	Yes	No	No		No	No	No	No	No																																																																			Bathing Room (exterior)		Yes	No	Yes	No	No	No	No	No	No	No	No	No	No	No	No		No	In a basin uncovered		No	No	No	No	No	No	No	Yes	No	No	No	No	No	No	No	No	Yes	No		No	No	No	Yes	Yes	No	No	No	No	No	No	Yes	No	No			Yes	No	Yes
2019	11	HH2324C	Home: Pit latrine	Unbaked bricks	Soil	Thatched				No	No	No	Yes	Yes	No	No	No		No	Yes	Yes	No smell	No	No	Yes	Yes	No	No	No	No	Yes	No	No		No	No	No	No	No																																																																			Bathing Room (exterior)		Yes	No	No	No	No	No	No	Yes	No	No	No	No	No	No	No		Yes	In a basin uncovered		No	No	No	No	No	No	No	Yes	No	No	No	No	No	No	No	No	Yes	No		No	Yes	No	No	Yes	No	No	No	Yes	No	No	No	No	No			No
2019	11	HH202GC	Home: Flush/pour flush toilet to septic tank	Baked bricks	Concrete	Metal sheets				No	No	No	Yes	Yes	No	No	No		No	Yes	No	Slight smell	No	Yes	No										No	Yes	Yes	No	No			Tap with running water	Tap with running water									Yes	Yes				Piped water (direct)	Piped water (direct)				Visibly clear	Visibly clear											No	No	No	No	No	Yes	No		No	No	No	No	No	Yes	No																		Bathing room (interior)		Yes	No	Yes	No	No	No	No	No	No	No	No	No	No	No	No		No	In a cupboard		No	No	No	No	Yes	No	No	No	No	No	No	No	No	No	No	No	Yes	No		No	No	Yes	No	No		No	No	Yes	No	Yes	Yes	No	Yes	Yes	Yes	No
2019	11	HH229VC	Shared toilet	Baked bricks	Concrete	Metal sheets				No	Yes	No	No						Yes	No		Slight smell	No	Yes	Yes	Yes	No	No	No	No	No	No	No		No	No	No	No	No																																																																			Bathing Room (exterior)		Yes	No	Yes	No	No	No	No	No	No	No	No	No	No	No	No		Yes	In a basin uncovered		No	No	No	No	No	No	No	Yes	No	No	No	No	No	No	No	No	Yes	No		No	No	No	Yes	Yes	No	No	No	No	Yes	No	No	No	No			No
2019	11	HH228XC	Home: Pit latrine	Unbaked bricks	Soil	Thatched				No	No	No	No						Yes	No		Slight smell	No	Yes	Yes	Yes	No	Yes	No	No	No	No	No		No	No	No	No	No																																																																			Bathing Room (exterior)		Yes	No	Yes	No	No	No	No	Yes	No	No	No	No	No	No	No		Yes	In a basin uncovered		No	No	Yes	No	No	No	No	No	No	No	No	No	No	No	No	No	Yes	No		No	Yes	No	No	Yes	No	No	No	No	Yes	No	No	No	No			No
2019	11	HH2308C	Home: Pit latrine	Baked bricks	Soil	No roof				No	No	No	Yes	No	Yes	No	No		Yes	No		Slight smell	No	No	No										No	No	No	No	No																																																																			Bathing Room (exterior)		Yes	No	No	No	No	No	No	No	No	No	No	Yes	No	No	No		No	In a basin uncovered		No	No	No	No	No	No	No	Yes	No	No	No	No	No	No	No	No	Yes	No		No	Yes	No	No	No		No	No	No	No	No	Yes	No	No			No
2019	11	HH237VC	Home: Pit latrine	Maize/plastic bags	Soil	No roof				No	No	No	No						Yes	No		Slight smell	No	No	No										No	No	No	No	No																																																																			Bathing room (interior)		Yes	No	Yes	No	No	No	No	No	No	No	No	No	No	No	No		Yes	In a basin uncovered		No	No	No	No	No	No	No	Yes	No	No	No	No	No	No	No	No	Yes	Yes	No	No	No	No	Yes	No		No	No	No	No	No	Yes	No	No			No
2019	11	HH238TC	Shared toilet	Unbaked bricks	Soil	Metal sheets				Yes	Yes	No	No						Yes	Yes	No	Slight smell	No	Yes	Yes	Yes	No	No	No	Yes	No	No	No		No	No	No	No	No																																																																			Bathing Room (exterior)		Yes	No	Yes	No	No	No	No	No	No	No	No	No	No	No	No		Yes	In a cupboard		No	No	No	No	No	No	No	Yes	No	No	No	No	No	No	No	No	Yes	No		No	Yes	No	No	Yes	No	No	No	No	Yes	No	No	No	No			No
2019	11	HH203EC	Home: Pit latrine	Baked bricks	Concrete	No roof				No	No	Yes	No						Yes	Yes	No	Slight smell	No	Yes	Yes	Yes	No	No	No	No	No	No	No		No	No	No	Yes	No					Bucket										Yes					Borehole					Visibly clear																										Yes	No	No	No	No	No	No										Bathing Room (exterior)		Yes	No	Yes	No	No	No	No	No	No	No	Yes	No	No	No	No		No	On a shelf/rack		No	No	No	No	No	No	No	Yes	No	No	No	No	No	No	No	No	Yes	Yes	Yes	No	Yes	No	No	No		No	No	No	No	No	Yes	No	No			No
2019	11	HH2404C	Home: Flush/pour flush toilet to main sewer	Baked bricks	Other	Metal sheets		Tiles		Yes	Yes	No	Yes	Yes	No	No	No		No	Yes	Yes	No smell	No	No	Yes	No	No	No	No	No	Yes	No	No		Yes	Yes	No	Yes	No		Tap with running water	Tap with running water		Tap with running water							Yes	Yes		Yes		Piped water (direct)	Piped water (direct)		Piped water (direct)		Visibly clear	Visibly clear		Visibly clear		No	Yes	No	No	No	No	No		Yes	Yes	No	No	No	No	No										No	Yes	No	No	No	No	No										Bathing room (interior)		Yes	No	Yes	No	No	No	No	No	No	No	No	No	No	No	No		Yes	In a cupboard		Yes	No	No	No	Yes	No	No	No	No	No	No	No	No	Yes	No	No	No	Yes	Yes	Yes	No	No	Yes	No		No	No	Yes	No	No	No	No	No			No
2019	11	HH239RC	Home: Flush/pour flush toilet to main sewer	Baked bricks	Concrete	Metal sheets				Yes	Yes	No	Yes	Yes	No	No	No		No	Yes	No	No smell	No	Yes	Yes	Yes	Yes	No	No	No	Yes	No	No		No	Yes	No	No	No			Tap with running water										Yes					Piped water (direct)					Visibly clear												Yes	Yes	No	No	No	No	No																										Bathing room (interior)		Yes	No	Yes	No	No	No	No	No	No	No	No	No	Yes	Yes	No		Yes	In a basin uncovered		Yes	No	No	No	No	No	No	No	No	No	No	No	No	Yes	No	No	No	Yes	Yes	Yes	No	No	No	No		No	No	Yes	No	No	No	No	No			No
2019	11	HH413VK	Home: Pit latrine	Baked bricks	Soil	Thatched				No	No	No	No						No	Yes	No	Slight smell	No	Yes	No										No	No	Yes	No	No				Other					Clay pot					No																																																					Bathing Room (exterior)		Yes	No	Yes	No	No	No	No	No	No	No	No	No	No	No	No		Yes	On a shelf/rack		No	No	No	No	No	No	Yes	No	No	No	No	No	No	No	No	No	Yes	Yes	No	No	No	No	Yes	No		No	No	No	No	No	Yes	No	No			No
2019	11	HH415RK	Home: Pit latrine	Metal sheets	Soil	No roof				No	No	No	No						No	No		Slight smell	No	Yes	No										No	No	No	No	No																																																																			Bathing Room (exterior)		Yes	No	Yes	No	No	No	No	No	No	No	No	Yes	No	No	No		Yes	On a shelf/rack		No	No	No	No	No	No	No	Yes	No	No	No	No	No	No	No	No	Yes	Yes	Yes	No	No	Yes	No	No		No	No	No	No	No	Yes	No	No			No
2019	11	HH436HK	Home: Pit latrine	Baked bricks	Soil	Thatched				No	No	No	No						No	Yes	No	No smell	No	Yes	No										Yes	No	No	No	No		Mug / cup										Yes					Borehole					Visibly clear					No	No	No	No	No	Yes	No																																		Bathing Room (exterior)		Yes	No	No	No	No	No	No	Yes	No	No	No	No	No	No	No		Yes	In a basin uncovered		No	No	No	No	No	No	No	Yes	No	No	No	No	No	No	No	No	Yes	No		No	Yes	No	No	Yes	No	No	No	No	No	No	Yes	No	No			No
2019	11	HH409NK	No toilet																				No	Yes	No										No	No	No	No	No																																																																			Bathing Room (exterior)		Yes	Yes	No	No	No	No	No	No	No	No	No	No	No	No	No		No	In a basin uncovered		No	No	No	No	No	No	No	Yes	No	No	No	No	No	No	No	No	Yes	No		No	Yes	No	No	No		No	No	No	No	No	Yes	No	No			No
2019	11	HH043EN	Home: Pit latrine	Baked bricks	Concrete	Plastic sheets				No	No	Yes	No						Yes	No		Strong smell	No	No	Yes	No	No	No	No	No	Yes	No	No		No	No	No	No	No																																																																			Bathing Room (exterior)		Yes	Yes	Yes	No	No	No	No	No	No	No	No	No	No	No	No		No	On a shelf/rack		No	No	No	No	No	No	No	Yes	No	No	No	No	No	No	No	No	Yes	No		Yes	No	No	No	No		No	No	No	Yes	No	No	No	No			No
2019	11	HH2412C	Home: Pit latrine	Unbaked bricks	Soil	Thatched				No	No	No	No						Yes	No		Strong smell	No	Yes	Yes	No	No	Yes	No	No	No	No	No		No	No	No	No	No																																																																			Bathing Room (exterior)		Yes	No	Yes	No	No	No	No	No	No	No	No	No	No	No	No		Yes	On the floor		No	No	No	No	No	No	No	Yes	No	No	No	No	No	No	No	No	Yes	No		No	Yes	No	No	Yes	No	No	No	No	No	No	Yes	No	No			Yes	Yes	Yes
2019	11	HH2420C	Home: Pit latrine	Baked bricks	Concrete	Metal sheets				No	No	No	No						Yes	No		Slight smell	No	Yes	Yes	Yes	No	No	No	No	No	No	No		No	No	No	No	No																																																																			Bathing Room (exterior)		Yes	Yes	No	No	No	No	No	No	No	No	No	No	No	No	No		No	In a basin uncovered		No	No	No	No	No	No	No	Yes	No	No	No	No	No	No	No	No	Yes	No		No	Yes	No	No	No		No	No	No	No	No	Yes	No	No			No
2019	11	HH243ZC	Home: Pit latrine	Baked bricks	Concrete	Metal sheets				No	No	No	No						Yes	No		Slight smell	No	Yes	Yes	Yes	No	No	No	No	No	No	No		No	No	No	No	No																																																																			Bathing Room (exterior)		Yes	No	Yes	No	No	No	No	No	No	No	No	No	No	No	No		Yes	In a basin uncovered		No	No	No	No	No	No	No	Yes	No	No	No	No	No	No	No	No	Yes	No		No	No	No	Yes	Yes	No	No	No	No	No	No	Yes	No	No			Yes	No	Yes
2019	11	HH430TK	Home: Pit latrine	Unbaked bricks	Soil	Other (specify)			Just put poles on the roof not yet thatched	No	No	No	No						No	No		Strong smell	No	Yes	Yes	No	Yes	No	No	No	No	No	No		No	No	No	No	Yes	Just collect water from the house in a cup or basin and pour each other					Bucket										Yes					Borehole					Visibly clear																																	No	No	No	No	No	Yes	No		Bathing Room (exterior)		Yes	No	Yes	No	No	No	No	Yes	No	No	No	No	No	No	No		Yes	Other (specify	In lichero	No	No	No	No	No	No	No	Yes	No	No	No	No	No	No	No	No	Yes	No		No	No	Yes	No	Yes	Yes	No	No	No	No	No	Yes	No	No			No
2019	11	HH429FK	Home: Pit latrine	Baked bricks	Soil	No roof				No	No	No	No						No	No		Strong smell	Yes- child	Yes	Yes	No	Yes	Yes	No	No	No	No	No		No	No	Yes	No	No				Bucket										No																																																					Bathing Room (exterior)		Yes	Yes	No	No	No	No	No	No	No	No	No	No	No	No	No		No	Other (specify	In a dish not covered	No	No	No	No	No	No	No	Yes	No	No	No	No	No	No	No	No	Yes	Yes	Yes	No	Yes	No	No	Yes	No	No	No	No	No	No	Yes	No	No			No
2019	11	HH420XK	No toilet																				Yes - unsure of source	Yes	No										No	No	No	No	No																																																																			Bathing Room (exterior)		Yes	No	Yes	No	No	No	No	No	No	No	No	No	No	No	No		No	Other (specify	Crate for chibuku food product now is reused in storing clean utensiles	No	No	No	No	No	No	No	Yes	No	No	No	No	No	No	No	No	Yes	Yes	Yes	Yes	No	No	No	No		No	No	No	No	No	Yes	No	No			No
2019	11	HH419JK	No toilet																				Yes - unsure of source	Yes	No										No	No	No	No	No																																																																			Other (specify)	No	Yes	No	Yes	No	No	No	No	No	No	No	No	No	No	No	No		Yes	In a basin uncovered		No	No	No	No	No	No	No	Yes	No	No	No	No	No	No	No	No	Yes	No		No	No	Yes	No	No		No	No	No	No	No	Yes	No	No			No
2019	11	HH212CC	No toilet																				No	No	No										No	No	No	No	No																																																																			Bathing Room (exterior)		Yes	No	Yes	No	No	No	No	No	No	No	No	No	No	No	No		Yes	In a basin uncovered		No	No	No	No	No	No	No	Yes	No	No	No	No	No	No	No	No	Yes	No		No	No	No	Yes	No		No	No	No	No	No	Yes	No	Yes	No	No	Yes	No	No
2019	11	HH2156C	Home: Pit latrine	Other (specify)	Soil	No roof	No walls			No	No	No	No						Yes	No		No smell	No	No	Yes	No	No	No	No	No	No	No	Yes	Rabbits	No	No	Yes	No	No				Tap with running water										Yes					Piped water (direct)					Visibly clear																			No	No	No	No	No	Yes	No																		Bathing Room (exterior)		Yes	No	Yes	No	No	No	No	No	No	No	No	No	No	No	No		No	In a basin uncovered		Yes	No	No	No	No	No	No	No	No	No	No	No	No	No	No	No	Yes	No		No	No	No	Yes	No		No	No	No	No	No	Yes	No	Yes	No	No	No
2019	11	HH204CC	Home: Pit latrine	Unbaked bricks	Soil	Metal sheets				No	No	No	Yes	Yes	No	No	No		Yes	No		Slight smell	No	Yes	Yes	Yes	No	No	No	No	No	No	No		No	No	No	No	No																																																																			Bathing Room (exterior)		Yes	No	Yes	No	No	No	No	No	No	No	No	No	No	No	No		Yes	In a basin covered		No	No	No	No	No	No	No	Yes	No	No	No	No	No	No	No	No	Yes	No		No	Yes	No	No	Yes	No	No	No	No	No	No	Yes	No	No			No
2019	11	HH205AC	Home: Flush/pour flush toilet to main sewer	Baked bricks	Concrete	Metal sheets				Yes	Yes	No	Yes	Yes	No	No	No		No	Yes	Yes	No smell	No	No	No										Yes	Yes	No	Yes	No		Tap with running water	Tap with running water		Tap with running water							Yes	Yes		Yes		Piped water (direct)	Piped water (direct)		Piped water (direct)		Visibly clear	Visibly clear		Visibly clear		Yes	No	No	No	No	No	No		No	Yes	No	No	No	No	No										No	No	No	No	No	Yes	No										Bathing room (interior)		Yes	No	No	No	No	No	No	No	No	No	No	No	No	Yes	No		Yes	In a cupboard		No	No	No	No	Yes	No	No	No	No	No	No	No	Yes	Yes	No	No	No	Yes	Yes	Yes	No	No	No	No		No	Yes	No	No	No	No	No	No			Yes	No	No
2019	11	HH213AC	Home: Pit latrine	Baked bricks	Soil	Metal sheets				No	No	No	Yes	Yes	No	No	No		Yes	No		Slight smell	No	No	No										No	No	Yes	No	No				Tap with running water										Yes					Piped water (direct)					Visibly clear																			No	No	No	No	No	Yes	No																		Bathing Room (exterior)		Yes	No	Yes	No	No	No	No	No	No	No	No	No	No	No	No		Yes	On a shelf/rack		Yes	No	No	No	No	No	No	No	No	No	No	No	No	Yes	No	No	No	No		No	No	No	Yes	No		No	No	No	No	No	Yes	No	Yes	No	No	Yes	No	No
2019	11	HH2068C	Home: Pit latrine	Unbaked bricks	Soil	No roof				No	No	No	Yes	No	Yes	No	No		Yes	No		No smell	No	Yes	Yes	Yes	No	No	No	No	No	No	No		No	No	No	No	No																																																																			Bathing Room (exterior)		Yes	No	Yes	No	No	No	No	No	No	No	No	No	No	No	No		No	On a shelf/rack		No	No	No	No	No	No	No	Yes	No	No	No	No	No	No	No	No	Yes	Yes	Yes	No	No	Yes	No	Yes	No	No	No	No	No	No	Yes	No	No			No
2019	12	HH2332C	Home: Pit latrine	Baked bricks	Concrete	Metal sheets				Yes	Yes	No	Yes	Yes	No	No	No		No	Yes	Yes	Slight smell	No	No	No										No	No	No	No	No																																																																			Bathing room (interior)		Yes	No	Yes	No	No	No	No	No	No	No	No	No	No	No	No		No	In a cupboard		No	No	No	No	Yes	No	No	No	No	No	No	No	No	Yes	No	No	No	No		Yes	No	No	No	No		No	No	No	No	No	Yes	No	No			Yes	No	No
2019	12	HH236XC	Home: Pit latrine	Unbaked bricks	Soil	Thatched				No	No	No	No						Yes	No		Slight smell	No	No	No										No	No	No	No	No																																																																			Bathing Room (exterior)		Yes	Yes	No	No	No	No	No	No	No	No	No	No	No	No	No		No	In a basin uncovered		Yes	No	No	No	No	No	No	No	No	No	No	No	No	No	No	No	Yes	No		No	Yes	No	Yes	No		No	No	No	No	No	Yes	No	No			No
2019	12	HH235ZC	Home: Pit latrine	Baked bricks	Soil	No roof				No	No	No	Yes	No	Yes	No	No		Yes	No		Slight smell	No	No	Yes	Yes	No	No	No	No	No	No	No		No	No	No	No	No																																																																			Bathing Room (exterior)		Yes	No	Yes	No	No	No	No	No	No	No	No	No	No	No	No		Yes	In a cupboard		Yes	No	No	No	No	No	No	No	No	No	No	No	No	No	No	No	Yes	No		No	Yes	No	No	No		No	No	No	No	No	Yes	No	No			Yes	No	Yes
2019	12	HH2340C	Shared toilet	Baked bricks	Concrete	Metal sheets				No	Yes	No	No						Yes	No		Slight smell	No	No	Yes	No	No	No	Yes	No	No	No	No		No	No	No	No	No																																																																			Bathing Room (exterior)		Yes	No	Yes	No	No	No	No	No	No	No	No	No	No	No	No		Yes	In a basin uncovered		Yes	No	No	No	No	No	No	No	No	No	No	No	No	No	No	No	Yes	No		No	No	No	Yes	Yes	No	No	No	No	No	No	Yes	No	No			No
2019	12	HH019EN	Home: Pit latrine	Unbaked bricks	Concrete	Metal sheets				Yes	Yes	No	No						No	No		No smell	No	Yes	Yes	Yes	No	No	No	No	No	No	No		No	No	No	No	No																																																																			Bathing Room (exterior)		Yes	Yes	Yes	No	No	No	No	No	No	No	No	No	No	No	No		No	On a shelf/rack		Yes	No	No	No	No	No	No	No	Yes	No	No	No	No	No	No	No	No	No		No	No	Yes	No	No		No	No	No	No	No	Yes	No	No			Yes	No	No
2019	12	HH016KN	Home: Pit latrine	Unbaked bricks	Concrete	Metal sheets				No	No	No	No						No	Yes	Yes	No smell	No	No	No										No	No	No	No	No																																																																			Bathing Room (exterior)		Yes	Yes	No	No	No	No	No	No	No	No	No	No	No	No	No		Yes	In a basin uncovered		Yes	No	No	No	No	No	No	No	Yes	No	No	No	No	No	No	No	No	No		No	No	Yes	No	No		No	No	No	No	No	Yes	No	No			No
2019	12	HH018GN	Home: Pit latrine	Baked bricks	Concrete	Metal sheets				Yes	Yes	No	No						No	No		No smell	No	Yes	Yes	Yes	Yes	No	No	No	No	No	No		No	No	No	No	No																																																																			Bathing Room (exterior)		Yes	No	Yes	No	No	No	No	No	No	No	No	No	No	No	No		No	In a basin uncovered		No	No	No	No	No	No	No	Yes	No	No	No	No	No	No	No	No	Yes	Yes	No	No	No	Yes	Yes	Yes	Yes	No	No	No	No	No	Yes	No	Yes	Yes	Yes	No
2019	12	HH020SN	Home: Pit latrine	Baked bricks	Concrete	Metal sheets				Yes	Yes	No	No						Yes	Yes	No	Slight smell	No	Yes	No										Yes	No	No	No	No		Bucket										Yes					Piped water (direct)					Visibly clear					No	No	No	No	No	Yes	No																																		Bathing Room (exterior)		Yes	No	Yes	No	No	No	No	No	No	Yes	No	No	No	No	No		No	In a basin uncovered		Yes	No	No	No	No	No	No	No	No	No	No	No	No	No	No	No	Yes	No		Yes	No	Yes	No	No		No	No	No	No	No	Yes	No	No			Yes	No	Yes
2019	12	HH041IN	No toilet																				No	No	No										No	No	No	No	No																																																																			Bathing Room (exterior)		Yes	Yes	Yes	No	No	No	No	No	No	No	No	No	No	No	No		No	In a basin uncovered		No	No	No	No	No	No	No	Yes	No	No	No	No	No	No	No	No	Yes	No		Yes	No	No	No	No		No	No	No	No	No	Yes	No	No			Yes	No	No
2019	12	HH042GN	Home: Pit latrine	Unbaked bricks	Wood	Metal sheets				No	No	No	No						Yes	No		Slight smell	No	No	No										No	No	No	No	No																																																																			Bathing Room (exterior)		Yes	No	Yes	No	No	No	No	No	No	No	No	No	No	No	No		Yes	In a basin covered		No	Yes	No	No	No	No	No	No	No	Yes	No	No	No	No	No	No	No	No		No	No	Yes	No	No		No	No	No	No	No	Yes	No	No			No
2019	12	HH2412C	Home: Pit latrine	Unbaked bricks	Soil	Thatched				No	No	No	No						No	No		Strong smell	No	Yes	Yes	Yes	No	Yes	No	No	No	No	No		No	No	No	No	No																																																																			Bathing Room (exterior)		Yes	No	Yes	No	No	No	No	No	No	No	No	No	No	No	No		No	In a basin uncovered		No	No	No	No	No	No	No	Yes	No	No	No	No	No	No	No	No	Yes	No		No	Yes	No	No	Yes	No	No	No	No	No	No	Yes	No	No			Yes	Yes	Yes
2019	12	HH243ZC	Home: Pit latrine	Baked bricks	Concrete	Metal sheets				No	No	No	Yes	No	Yes	No	No		Yes	Yes	No	Slight smell	No	No	No										No	No	No	No	No																																																																			Bathing Room (exterior)		Yes	No	Yes	No	No	No	No	No	No	No	No	No	No	No	No		Yes	In a basin uncovered		No	No	No	No	No	No	No	Yes	No	No	No	No	No	No	No	No	Yes	Yes	Yes	No	Yes	Yes	Yes	No		No	No	No	No	No	Yes	No	No			Yes	No	No
2019	12	HH2420C	Home: Pit latrine	Baked bricks	Concrete	Metal sheets				No	No	No	No						Yes	No		Strong smell	No	Yes	Yes	Yes	No	No	No	No	No	No	No		No	No	No	No	No																																																																			Bathing Room (exterior)		Yes	No	Yes	No	No	No	No	No	No	No	No	No	No	No	No		Yes	In a basin uncovered		No	No	No	No	No	No	No	Yes	No	No	No	No	No	No	No	No	Yes	No		No	Yes	No	Yes	Yes	No	No	No	No	No	No	Yes	No	No			Yes	No	Yes
2019	12	HH418LK	Home: Pit latrine	Baked bricks	Soil	Thatched				No	No	No	No						Yes	No		Strong smell	No	Yes	Yes	Yes	No	No	No	No	No	No	No		No	No	No	No	No																																																																			Bathing Room (exterior)		Yes	No	No	No	No	No	No	Yes	No	No	No	No	No	No	No		Yes	In a basin covered		No	No	No	No	No	No	No	Yes	No	No	No	No	No	No	No	No	Yes	No		No	No	No	Yes	No		No	No	No	No	No	Yes	No	No			No
2019	12	HH433NK	Home: Pit latrine	Baked bricks	Concrete	No roof				No	No	No	No						Yes	Yes	Yes	Slight smell	No	No	No										No	No	No	No	No																																																																			Bathing Room (exterior)		Yes	No	Yes	No	No	No	No	No	No	No	No	No	No	No	No		Yes	On a shelf/rack		No	No	No	No	No	No	No	Yes	No	No	No	No	No	No	No	No	Yes	No		No	No	No	Yes	No		No	No	No	No	No	Yes	No	No			No
2019	12	HH435JK	Home: Pit latrine	Baked bricks	Soil	Thatched				No	No	No	No						Yes	No		No smell	No	Yes	Yes	Yes	Yes	No	No	No	No	No	No		No	No	No	No	No																																																																			Bathing Room (exterior)		Yes	No	No	No	No	No	No	No	No	Yes	No	No	No	No	No		Yes	On a shelf/rack		No	No	No	No	No	No	No	Yes	No	No	No	No	No	No	No	No	Yes	Yes	Yes	No	No	No	Yes	Yes	Yes	No	No	No	No	No	Yes	No	No			No
2019	12	HH434LK	Home: Pit latrine	Other (specify)	Soil	Thatched	Both baked and unbaked bricks			Yes	Yes	No	No						No	Yes	Yes	Slight smell	No	No	No										No	No	No	No	No																																																																			Bathing Room (exterior)		Yes	No	Yes	No	No	No	No	Yes	No	No	No	No	No	No	No		Yes	On a shelf/rack		No	No	No	No	No	No	No	Yes	No	No	No	No	No	No	No	No	Yes	No		No	Yes	No	No	No		No	No	No	No	No	Yes	No	No			No
2019	12	HH436HK	Home: Pit latrine	Baked bricks	Soil	Thatched				No	No	No	No						Yes	Yes	No	Slight smell	No	Yes	Yes	Yes	No	No	No	No	No	No	No		Yes	No	No	No	No		Tippy Tap										Yes					Borehole					Visibly clear					No	No	No	No	No	Yes	No																																		Bathing Room (exterior)		Yes	No	No	No	No	No	No	Yes	No	No	No	No	No	No	No		Yes	Other (specify	Winower	No	No	No	No	No	No	No	Yes	No	No	No	No	No	No	No	No	Yes	No		No	Yes	No	No	No		No	No	No	No	No	Yes	No	No			No
2019	11	HH431RK	Home: Pit latrine	Concrete blocks	Other	Metal sheets		Plastic sunplat		Yes	Yes	No	No						No	Yes	Yes	Slight smell	No	No	Yes	Yes	No	Yes	No	No	No	No	No		No	No	No	Yes	No					Other					Sink inside house					Yes					Piped water (direct)					Visibly clear																										Yes	No	No	No	No	No	No										Other (specify)	Both external and internal	Yes	No	No	No	No	No	No	No	No	No	No	No	No	No	Yes	Bottled water and placed in their deep freezer	Yes	Other (specify	In a dish rack and cupboard	No	No	No	No	No	No	No	Yes	No	No	No	No	No	Yes	No	No	No	No		Yes	No	Yes	No	No		No	No	Yes	No	No	No	No	No			No
2019	11	HH432PK	Home: Pit latrine	Baked bricks	Concrete	Metal sheets				No	No	No	No						No	Yes	Yes	No smell	No	Yes	Yes	Yes	No	No	No	No	No	No	No		No	No	Yes	No	No				Tap with running water										Yes					Piped water (direct)					Visibly clear																			No	No	No	No	No	Yes	No																		Bathing Room (exterior)		Yes	No	Yes	No	No	No	No	No	No	No	No	No	No	No	Yes	FRIDGE	Yes	On a shelf/rack		Yes	No	No	No	No	No	No	No	No	No	No	No	No	No	No	No	Yes	No		No	Yes	No	No	No		No	No	No	No	Yes	Yes	No	No			No
2019	12	HH416PK	Home: Pit latrine	Other (specify)	Soil	Metal sheets	Both baked and unbaked bricks			No	No	No	No						No	No		No smell	No	Yes	No										Yes	No	No	No	No		Tippy Tap										Yes					Borehole					Visibly dirty					No	No	No	No	No	Yes	No																																		Bathing Room (exterior)		Yes	No	Yes	No	No	No	No	Yes	No	No	No	No	No	No	No		Yes	On a shelf/rack		No	No	No	No	No	No	No	Yes	No	No	No	No	No	No	No	No	Yes	Yes	Yes	No	No	Yes	No	No		No	No	Yes	No	No	No	No	No			No
2019	12	HH417NK	No toilet																				Yes - unsure of source	Yes	No										No	No	No	No	No																																																																			Bathing Room (exterior)		Yes	No	Yes	No	No	No	No	No	No	No	Yes	No	No	No	No		Yes	In a basin uncovered		No	No	No	No	No	No	Yes	No	No	No	No	No	No	No	No	No	Yes	No		No	No	Yes	No	No		No	No	No	No	No	Yes	No	No			No
2019	12	HH414TK	Home: Pit latrine	Unbaked bricks	Soil	No roof				No	No	No	No						No	Yes	Yes	No smell	No	Yes	No										No	No	No	Yes	No					Bucket										Yes					Borehole					Visibly clear																										No	No	No	No	No	Yes	No										Bathing Room (exterior)		Yes	No	No	No	No	No	No	No	No	No	No	No	No	No	Yes	Dish 60 litre	Yes	Other (specify	Busket	No	No	No	No	No	No	Yes	No	No	No	No	No	No	No	No	No	Yes	Yes	Yes	No	Yes	No	No	No		No	No	No	No	No	Yes	No	No			No
2019	12	HH4012K	Other (specify)	Baked bricks	Concrete	Metal sheets				Yes	Yes	No	Yes	Yes	No	No	No		No	Yes	Yes	No smell	No	Yes	Yes	Yes	Yes	No	No	No	No	No	No		Yes	Yes	Yes	No	No		Other	Other	Tap with running water			Sink	Sink				Yes	Yes	Yes			Piped water (direct)	Piped water (direct)	Piped water (direct)			Visibly clear	Visibly clear	Visibly clear			No	Yes	No	No	No	No	Yes	Bar soap	No	Yes	No	No	No	No	No		No	No	No	No	No	Yes	No																		Bathing room (interior)		Yes	No	No	No	No	No	No	No	No	No	No	Yes	No	No	No		Yes	In a basin uncovered		No	Yes	No	No	No	No	No	No	No	No	No	No	No	No	No	No	Yes	Yes	Yes	Yes	Yes	No	No	No		No	No	No	No	No	Yes	No	No			No
2019	12	HH409NK	No toilet																				Yes - unsure of source	Yes	No										No	No	No	No	No																																																																			Bathing Room (exterior)		Yes	No	No	No	No	No	No	Yes	No	No	No	No	No	No	No		Yes	In a basin uncovered		Yes	No	No	No	No	No	No	No	No	No	No	No	No	No	No	No	Yes	Yes	Yes	No	Yes	No	No	No		No	No	No	No	No	Yes	No	No			No
2019	12	HH436HK	Home: Pit latrine	Unbaked bricks	Soil	Thatched				No	No	No	No						No	Yes	Yes	Slight smell	No	Yes	Yes	Yes	No	No	No	Yes	No	No	No		Yes	No	No	No	No		Tippy Tap										Yes					Borehole					Visibly clear					No	No	No	No	No	Yes	No																																		Bathing Room (exterior)		Yes	No	No	No	No	No	No	Yes	No	No	No	No	No	No	No		Yes			No	No	No	No	No	No	No	Yes	No	No	No	No	No	No	No	No	Yes	No		No	Yes	No	No	Yes	No	No	No	No	No	No	Yes	No	No			No
2019	12	HH413VK	Home: Pit latrine	Baked bricks	Soil	Thatched				No	No	No	No						Yes	Yes	No	Slight smell	No	No	No										No	No	No	No	No																																																																			Bathing Room (exterior)		Yes	No	Yes	No	No	No	No	No	No	No	No	No	No	No	No		Yes			No	No	No	No	No	No	No	Yes	No	No	No	No	No	No	No	No	Yes	No		No	No	No	Yes	No		No	No	No	No	No	Yes	No	No			No
2019	12	HH2180C	Home: Pit latrine	Reed mats	Soil	Thatched				No	No	No	No						Yes	No		Slight smell	No	No	No										No	No	No	No	No																																																																			Bathing Room (exterior)		Yes	Yes	Yes	No	No	No	No	No	No	Yes	Yes	No	No	No	No		No	In a basin uncovered		No	No	No	No	No	No	Yes	No	No	No	No	No	No	No	No	No	Yes	Yes	Yes	No	No	No	Yes	No		No	No	No	No	No	Yes	No	No			No
2019	12	HH2164C	Home: Pit latrine	Reed mats	Soil	No roof				No	No	No	No						Yes	No		Strong smell	No	Yes	Yes	Yes	No	Yes	No	No	No	No	No		No	No	No	No	No																																																																			Bathing Room (exterior)		Yes	No	Yes	No	No	No	No	No	No	No	No	No	No	No	No		No	In a basin uncovered		No	No	No	No	No	No	No	Yes	No	No	No	No	No	No	No	No	Yes	No		No	No	No	Yes	Yes	No	No	No	No	No	No	Yes	No	Yes	No	Yes	Yes	No	No
2019	12	HH2172C	Home: Pit latrine	Baked bricks	Concrete	Metal sheets				No	No	No	Yes	Yes	No	No	No		No	Yes	Yes	Strong smell	No	No	No										No	No	No	No	No																																																																			Bathing Room (exterior)		Yes	No	Yes	No	No	No	No	No	No	No	No	No	No	Yes	No		Yes	In a cupboard		No	No	No	No	No	No	No	Yes	No	No	No	No	No	No	No	No	Yes	No		Yes	No	No	No	No		No	No	Yes	No	No	Yes	No	No			Yes	No	No
2019	12	HH4020K	Home: Pit latrine	Baked bricks	Soil	No roof				No	No	No	No						Yes	No		Strong smell	No	Yes	Yes	No	No	Yes	No	Yes	No	No	No		No	No	No	No	No																																																																			Bathing Room (exterior)		Yes	Yes	No	No	No	No	No	No	No	No	No	No	No	No	No		No	Other (specify	Now they are put on the roof of kitchen to dry them off afterwards being kept in basin	No	No	No	No	No	No	No	Yes	No	No	No	No	No	No	No	No	Yes	No		No	Yes	No	No	Yes	Yes	No	No	No	No	No	Yes	No	No			No
2019	12	HH239RC	Home: Flush/pour flush toilet to septic tank	Baked bricks	Concrete	Metal sheets				Yes	Yes	No	Yes	Yes	No	No	No		No	Yes	Yes	No smell	No	Yes	No										Yes	No	Yes	No	No		Tap with running water		Tap with running water								Yes		Yes			Piped water (direct)		Piped water (direct)			Visibly clear		Visibly clear			No	No	No	No	No	Yes	No										No	No	No	No	No	Yes	No																		Bathing room (interior)		Yes	No	Yes	No	No	No	No	No	No	No	No	No	No	No	No		No	On a shelf/rack		No	No	No	No	Yes	No	No	No	No	No	No	No	No	No	No	No	Yes	No		Yes	No	Yes	No	No		Yes	No	No	No	No	No	No	No			No
2019	12	HH411ZK	Home: Pit latrine	Baked bricks	Soil	Thatched				No	No	No	No						Yes	Yes	Yes	Slight smell	No	Yes	Yes	Yes	No	No	No	No	No	No	No		No	No	No	No	No																																																																			Bathing Room (exterior)		Yes	No	No	No	No	No	No	Yes	No	No	No	No	No	No	No		Yes	In a basin uncovered		No	No	No	No	No	No	No	Yes	No	No	No	No	No	No	No	No	Yes	No		No	Yes	No	No	Yes	No	No	No	No	No	No	Yes	No	No			No
2019	12	HH4100K	Home: Pit latrine	Baked bricks	Soil	Metal sheets				No	No	No	No						Yes	Yes	No	Strong smell	No	Yes	Yes	Yes	No	No	No	No	No	No	No		No	No	No	No	No																																																																			Bathing Room (exterior)		Yes	No	No	No	No	No	No	No	No	No	No	Yes	No	No	No		Yes	Other (specify	Basket	No	No	No	No	No	No	No	Yes	No	No	No	No	No	No	No	No	Yes	No		No	Yes	No	No	No		No	No	No	No	No	Yes	No	No			No
2019	12	HH415RK	Home: Pit latrine	Metal sheets	Soil	No roof				No	No	No	No						No	Yes	Yes	Slight smell	No	Yes	No										No	No	No	No	No																																																																			Bathing Room (exterior)		Yes	No	Yes	No	No	No	No	No	No	No	No	No	No	No	No		Yes	On a shelf/rack		No	No	No	No	No	No	No	Yes	No	No	No	No	No	No	No	No	Yes	Yes	No	No	No	Yes	No	No		No	No	No	No	No	Yes	No	No			No
2019	12	HH403ZK	Home: Pit latrine	Baked bricks	Soil	Thatched				No	No	No	No						Yes	Yes	No	Slight smell	No	No	Yes	No	No	No	No	No	Yes	No	No		No	No	No	No	No																																																																			Bathing Room (exterior)		Yes	No	No	No	No	No	No	No	No	No	No	No	No	No	Yes	Plastic bucket with a lid and placed in fridge	Yes	Other (specify	Dish rack and basin	No	No	No	No	No	No	No	Yes	No	No	No	No	No	No	No	No	Yes	Yes	Yes	No	No	Yes	No	No		No	No	Yes	No	No	No	No	No			No
2020	1	HH2252C	Home: Pit latrine	Unbaked bricks	Soil	Thatched				No	No	No	No						Yes	No		Slight smell	No	Yes	Yes	No	No	No	No	No	No	No	Yes	Birds	No	No	Yes	No	No				Tap with running water										Yes					Piped water (direct)					Visibly clear																			No	No	No	No	No	Yes	No																		Other (specify)	No bathroom	Yes	No	No	No	No	No	No	No	No	Yes	No	No	No	No	No		No	In a basin uncovered		No	No	No	No	No	No	No	Yes	No	No	No	No	No	No	No	No	Yes	No		No	No	No	Yes	No		No	No	Yes	No	No	No	No	No			No
2020	1	HH227ZC	Home: Pit latrine	Baked bricks	Concrete	Plastic sheets				No	No	No	No						Yes	No		Slight smell	No	Yes	Yes	No	Yes	No	No	No	No	No	No		No	No	No	No	No																																																																			Bathing Room (exterior)		Yes	No	Yes	No	No	No	No	No	No	No	No	No	No	No	No		Yes	On a shelf/rack		No	No	No	No	No	No	No	Yes	No	No	No	No	No	No	No	No	Yes	No		No	No	No	Yes	Yes	Yes	No	No	No	No	No	Yes	No	Yes	No	Yes	Yes	No	Yes
2020	1	HH2260C	Home: Flush/pour flush toilet to septic tank	Baked bricks	Soil	Metal sheets				Yes	Yes	No	Yes	Yes	No	No	No		No	Yes	No	Slight smell	No	Yes	Yes	Yes	No	Yes	No	No	No	No	No		Yes	Yes	Yes	No	No		Tap with running water	Tap with running water	Tap with running water								Yes	Yes	Yes			Piped water (direct)	Piped water (direct)	Piped water (direct)			Visibly clear	Visibly clear	Visibly clear			No	Yes	No	No	No	No	No		Yes	No	No	No	No	No	No		No	No	No	No	No	Yes	No																		Bathing room (interior)		Yes	No	No	No	No	No	No	No	No	No	No	No	No	Yes	No		Yes	In a cupboard		Yes	No	No	No	No	No	No	No	No	No	No	No	No	Yes	No	No	No	No		Yes	No	No	Yes	No		No	No	Yes	No	No	No	No	No			Yes	No	Yes
2020	1	HH228XC	Home: Pit latrine	Baked bricks	Soil	Thatched				No	No	No	No						Yes	No		Slight smell	No	Yes	Yes	Yes	No	Yes	No	No	Yes	No	No		No	No	No	No	No																																																																			Bathing Room (exterior)		Yes	No	Yes	No	No	No	No	No	No	No	No	No	No	No	No		Yes	In a basin uncovered		Yes	No	No	No	No	No	No	No	No	No	No	No	No	No	No	No	Yes	No		No	Yes	No	Yes	Yes	No	No	No	No	No	No	Yes	No	Yes	No	Yes	Yes	No	Yes
2019	12	HH221AC	Shared toilet	Baked bricks	Concrete	No roof				No	No	No	No						Yes	No		Strong smell	No	No	No										No	No	No	No	No																																																																			Bathing Room (exterior)		Yes	No	No	No	No	No	No	No	No	No	No	No	No	Yes	No		Yes	On a shelf/rack		No	No	No	No	No	No	No	Yes	No	No	No	No	No	No	No	No	Yes	No		No	No	No	Yes	No		No	No	No	No	No	Yes	No	No			Yes	No	No
2019	12	HH2244C	Home: Pit latrine	Baked bricks	Concrete	Metal sheets				No	No	No	Yes	Yes	No	No	No		No	No		Slight smell	No	Yes	Yes	No	No	No	No	No	Yes	No	No		No	No	Yes	No	No				Tap with running water										Yes					Piped water (direct)					Visibly clear																			No	No	No	No	No	Yes	No																		Bathing Room (exterior)		Yes	No	No	No	No	No	No	No	No	Yes	No	No	No	No	No		Yes	On a shelf/rack		No	No	No	No	No	No	No	Yes	No	No	No	No	No	No	No	No	Yes	Yes	Yes	No	No	Yes	No	No		No	No	Yes	No	No	No	No	No			Yes	No	No
2019	12	HH2404C	Home: Flush/pour flush toilet to main sewer	Baked bricks	Concrete	Metal sheets				Yes	Yes	No	Yes	Yes	No	No	No		No	Yes	Yes	No smell	No	No	Yes	Yes	Yes	No	No	No	Yes	No	Yes	Doves	Yes	Yes	Yes	No	No		Tap with running water	Tap with running water	Tap with running water								Yes	Yes	Yes			Piped water (direct)	Piped water (direct)	Piped water (direct)			Visibly clear	Visibly clear	Visibly clear			No	Yes	No	No	No	No	No		No	Yes	No	No	No	No	No		No	Yes	No	No	No	No	No																		Bathing room (interior)		Yes	No	Yes	No	No	No	No	No	No	No	No	No	No	No	No		No	In a cupboard		No	No	No	No	Yes	No	No	No	No	No	No	No	No	Yes	No	No	No	Yes	Yes	Yes	No	No	No	No		No	No	Yes	No	No	No	No	No			Yes	No	No
2019	12	HH238TC	Shared toilet	Unbaked bricks	Concrete	Thatched				Yes	No	No	No						No	Yes	No	Slight smell	No	Yes	Yes	Yes	No	No	No	No	No	No	No		No	No	No	No	No																																																																			Bathing Room (exterior)		Yes	No	Yes	No	No	No	No	No	No	No	No	No	No	No	No		Yes	On a shelf/rack		No	No	No	No	No	No	No	Yes	No	No	No	No	No	No	No	No	Yes	No		No	No	Yes	No	No		No	No	No	No	No	Yes	No	Yes	No	No	Yes	No	No
2019	12	HH2228C	Home: Pit latrine	Unbaked bricks	Soil	No roof				No	No	No	No						No	No		No smell	No	No	No										No	No	No	No	No																																																																			Other (specify)	No bathroom	Yes	No	No	No	No	No	Yes	No	No	No	No	No	No	No	No		Yes	In a basin uncovered		No	No	No	No	No	No	No	Yes	No	No	No	No	No	No	No	No	Yes	No		No	No	No	Yes	No		No	No	No	No	No	Yes	No	Yes	No	No	No
2019	12	HH237VC	Home: Pit latrine	Maize/plastic bags	Soil	No roof				No	No	No	No						Yes	No		Slight smell	No	No	No										No	No	No	No	No																																																																			Bathing room (interior)		Yes	No	Yes	No	No	No	No	No	No	No	No	No	No	No	No		Yes	In a basin uncovered		No	No	No	No	No	No	No	Yes	No	No	No	No	No	No	No	No	Yes	No		No	No	No	Yes	No		No	No	No	No	No	Yes	No	Yes	No	No	Yes	No	No
2019	12	HH2236C	Home: Pit latrine	Baked bricks	Concrete	Metal sheets				Yes	Yes	No	Yes	Yes	No	No	No		No	Yes	Yes	No smell	No	No	No										No	No	Yes	No	No				Tap with running water										Yes					Piped water (direct)					Visibly clear																			No	No	No	No	No	Yes	No																		Bathing Room (exterior)		Yes	No	Yes	No	No	No	No	No	No	No	No	No	No	Yes	No		Yes	On a shelf/rack		Yes	No	No	No	No	No	No	No	No	No	No	No	No	Yes	No	No	No	No		No	Yes	No	No	No		No	No	Yes	No	No	No	No	No			Yes	No	No
2019	12	HH220CC	Home: Pit latrine	Baked bricks	Concrete	Metal sheets				No	No	No	No						No	No		Slight smell	No	No	No										No	No	No	No	No																																																																			Bathing Room (exterior)		Yes	No	Yes	No	No	No	No	No	No	No	No	No	No	No	No		No	In a basin uncovered		No	No	No	No	No	No	No	Yes	No	No	No	No	No	No	No	No	Yes	No		No	No	No	Yes	No		No	No	Yes	No	No	No	No	Yes	No	Yes	Yes	No	Yes
2020	1	HH031MN	Home: Pit latrine	Baked bricks	Soil	No roof				No	No	No	No						No	No		Strong smell	No	No	No										No	No	No	No	No																																																																			Bathing Room (exterior)		Yes	No	Yes	No	No	No	No	No	No	No	No	No	No	No	No		No	In a basin uncovered		Yes	No	No	No	No	No	No	No	No	No	No	No	No	No	No	No	Yes	Yes	No	No	No	Yes	Yes	No		No	No	No	No	No	Yes	No	Yes	No	No	Yes	No	No
2020	1	HH029AN	Home: Pit latrine	Baked bricks	Concrete	Metal sheets				Yes	Yes	No	No						No	No		Slight smell	No	No	No										No	No	No	No	No																																																																			Bathing Room (exterior)		Yes	No	Yes	No	No	No	No	No	No	No	No	No	No	No	No		Yes	In a basin covered		No	Yes	No	No	No	No	No	No	No	Yes	No	No	No	No	No	No	No	No		No	No	Yes	No	No		No	No	No	No	No	Yes	No	No			No
2020	1	HH2076C	Home: Pit latrine	Baked bricks	Concrete	No roof				No	No	No	No						Yes	Yes	No	Slight smell	No	No	No										No	No	No	No	No																																																																			Bathing Room (exterior)		Yes	Yes	No	No	No	No	No	No	No	No	No	No	No	No	No		Yes	In a basin uncovered		No	No	No	No	No	No	No	Yes	No	No	No	No	No	No	No	No	Yes	Yes	Yes	No	No	No	Yes	No		No	No	Yes	No	No	No	No	No			No
2020	1	HH2324C	Home: Pit latrine	Baked bricks	Soil	Thatched				No	No	No	Yes	No	Yes	No	No		No	Yes	Yes	Slight smell	No	Yes	Yes	Yes	No	No	No	No	No	No	No		No	No	No	No	No																																																																			Bathing Room (exterior)		Yes	No	Yes	No	No	No	No	Yes	No	No	No	No	No	No	No		Yes	In a basin uncovered		No	No	No	No	No	No	No	Yes	No	No	No	No	No	No	No	No	Yes	No		No	Yes	No	No	No		No	No	Yes	No	No	No	No	Yes	No	Yes	Yes	No	No
2020	1	HH2316C	Home: Pit latrine	Unbaked bricks	Soil	Thatched				No	No	No	No						Yes	Yes	No	Strong smell	No	Yes	Yes	Yes	No	No	No	No	No	No	No		No	No	No	No	No																																																																			Bathing Room (exterior)		Yes	No	Yes	No	No	No	No	No	No	No	No	No	No	No	No		No	On a shelf/rack		No	No	No	No	No	No	No	Yes	No	No	No	No	No	No	No	No	Yes	Yes	Yes	No	No	No	Yes	Yes	No	No	No	No	No	No	Yes	No	Yes	No	Yes	Yes	Yes	Yes
2020	1	HH2308C	Home: Pit latrine	Baked bricks	Soil	Thatched				No	No	No	Yes	No	Yes	No	No		Yes	Yes	No	Strong smell	No	No	No										No	No	No	No	No																																																																			Bathing Room (exterior)		Yes	No	Yes	No	No	No	No	No	No	No	No	No	Yes	No	No		No	On the floor		No	No	No	No	No	No	No	Yes	No	No	No	No	No	No	No	No	Yes	No		No	No	No	Yes	Yes	No	No	No	No	No	No	Yes	No	Yes	No	Yes	No
2020	1	HH229VC	Shared toilet	Baked bricks	Concrete	Metal sheets				No	Yes	No	No						Yes	No		Strong smell	No	No	No										No	No	No	No	No																																																																			Bathing Room (exterior)		Yes	No	Yes	No	No	No	No	No	No	No	No	No	No	No	No		Yes	On a shelf/rack		Yes	No	No	No	No	No	No	No	No	No	No	No	No	No	No	No	Yes	No		No	No	No	Yes	No		No	No	No	Yes	No	No	No	No			No
2020	1	HH008KN	Home: Pit latrine	Unbaked bricks	Soil	Metal sheets				Yes	No	No	No						Yes	No		Slight smell	No	Yes	No										No	No	No	No	No																																																																			Bathing Room (exterior)		Yes	Yes	Yes	No	No	No	No	No	No	No	No	No	No	No	No		Yes	On a shelf/rack		No	No	No	No	No	No	No	Yes	No	No	No	No	No	No	No	No	Yes	Yes	Yes	Yes	No	No	No	Yes	Yes	No	No	No	No	No	Yes	No	No			No
2020	1	HH044CN	Home: Flush/pour flush toilet to septic tank	Baked bricks	Concrete	Metal sheets				Yes	Yes	No	Yes	Yes	No	No	No		No	No		No smell	No	No	No										No	No	No	No	No																																																																			Bathing room (interior)		Yes	No	Yes	No	No	No	No	No	No	No	No	No	No	No	No		Yes	In a basin covered		No	Yes	No	No	No	No	No	No	No	Yes	No	No	No	No	No	No	No	No		Yes	No	No	No	No		No	No	No	No	No	Yes	No	No			No
2020	1	HH045AN	Home: Flush/pour flush toilet to septic tank	Baked bricks	Concrete	Metal sheets				Yes	Yes	No	Yes	Yes	No	No	No		No	No		No smell	No	No	No										No	No	No	No	No																																																																			Bathing room (interior)		Yes	No	Yes	No	No	No	No	No	No	No	No	No	No	No	No		Yes	In a basin covered		No	Yes	No	No	No	No	No	No	No	Yes	No	No	No	No	No	No	No	Yes	Yes	Yes	No	No	No	No		No	No	No	No	No	Yes	No	No			No
2020	1	HH0468N	Home: Pit latrine	Baked bricks	Soil	Plastic sheets				No	No	No	No						Yes	No		Slight smell	Yes- child	Yes	No										No	No	No	No	No																																																																			Bathing Room (exterior)		Yes	No	Yes	No	No	No	No	No	No	No	No	No	No	No	No		Yes	In a basin covered		Yes	Yes	No	No	No	No	No	No	No	Yes	No	No	No	No	No	No	No	Yes	Yes	No	No	No	Yes	No		No	No	No	No	No	Yes	No	No			No
2020	1	HH0476N	Home: Pit latrine	Baked bricks	Soil	Plastic sheets				Yes	Yes	No	No						Yes	No		Slight smell	No	No	No										No	No	No	No	No																																																																			Bathing Room (exterior)		Yes	No	Yes	No	No	No	No	No	No	No	No	No	No	No	No		Yes	In a basin covered		No	Yes	No	No	No	No	No	No	No	Yes	No	No	No	No	No	No	No	No		Yes	No	No	No	No		No	No	No	No	No	Yes	No	No			No
2020	1	HH2084C	Home: Pit latrine	Unbaked bricks	Soil	No roof				No	No	No	No						No	No		Slight smell	No	Yes	Yes	Yes	No	No	No	No	No	No	No		No	No	No	No	No																																																																			Bathing Room (exterior)		Yes	Yes	Yes	No	No	No	No	No	No	No	No	No	No	No	No		No	In a cupboard		No	No	No	No	No	No	No	Yes	No	No	No	No	No	No	No	No	Yes	No		No	No	No	Yes	Yes	Yes	No	No	No	No	No	Yes	No	No			No
2020	1	HH244XC	Home: Flush/pour flush toilet to septic tank	Baked bricks	Concrete	Metal sheets				Yes	Yes	No	Yes	Yes	No	No	No		Yes	Yes	No	Slight smell	No	No	No										No	No	No	No	No																																																																			Bathing Room (exterior)		Yes	Yes	No	No	No	No	No	No	No	No	No	No	Yes	No	No		Yes	In a cupboard		No	No	No	No	No	No	No	Yes	No	No	No	No	Yes	No	No	No	No	No		Yes	No	No	No	No		No	No	No	No	No	Yes	No	No			No
2020	1	HH247RC	Home: Pit latrine	Baked bricks	Concrete	Metal sheets				No	No	No	No						Yes	Yes	No	Slight smell	No	No	No										No	No	No	No	No																																																																			Bathing Room (exterior)		Yes	Yes	No	No	No	No	No	No	No	No	No	No	No	No	No		No	On a shelf/rack		No	No	No	No	No	No	No	Yes	No	No	No	No	No	No	No	No	Yes	No		No	No	Yes	Yes	No		No	No	No	No	No	Yes	No	No			No
2020	1	HH245VC	Home: Pit latrine	Other (specify)	Soil	No roof	No walls			No	No	No	No						No	Yes	Yes	Slight smell	No	Yes	Yes	Yes	No	No	No	No	No	No	No		No	No	No	No	No																																																																			Bathing Room (exterior)		Yes	Yes	No	No	No	No	No	No	No	No	No	No	No	No	No		No	On a shelf/rack		No	No	No	No	No	No	No	Yes	No	No	No	No	No	No	No	No	Yes	No		No	Yes	No	No	Yes	Yes	No	No	No	No	No	Yes	No	No			No
2020	1	HH246TC	Home: Pit latrine	Baked bricks	Soil	Metal sheets				No	No	No	Yes	Yes	No	No	No		No	Yes	Yes	Slight smell	No	No	No										No	No	No	No	No																																																																			Bathing Room (exterior)		Yes	No	Yes	No	No	No	No	No	No	No	No	No	No	No	No		Yes	On a shelf/rack		No	No	No	No	No	No	No	Yes	No	No	No	No	No	No	No	No	Yes	No		No	No	No	Yes	No		No	No	No	No	No	Yes	No	No			Yes	No	No
2020	1	HH0484N	Home: Pit latrine	Maize/plastic bags	Soil	No roof				No	No	No	No						Yes	No		Strong smell	No	No	No										No	No	No	No	No																																																																			Bathing Room (exterior)		Yes	No	No	No	No	No	No	No	No	Yes	No	No	No	No	No		Yes	In a basin covered		No	Yes	No	No	No	No	No	No	No	Yes	No	No	No	No	No	No	No	Yes	Yes	No	Yes	No	No	No		No	No	No	No	No	Yes	No	No			No
2020	1	HH248PC	Shared toilet	Baked bricks	Soil	Thatched				No	No	No	No						Yes	No		Strong smell	No	Yes	Yes	Yes	No	No	Yes	No	No	No	No		No	No	No	No	No																																																																			Bathing Room (exterior)		Yes	Yes	No	No	No	No	No	No	No	No	No	No	No	No	No		Yes	In a basin uncovered		No	No	No	No	No	No	No	Yes	No	No	No	No	No	No	No	No	Yes	No		No	No	No	Yes	No		No	No	Yes	No	No	No	No	No			Yes	Yes	No
2020	1	HH249NC	Home: Flush/pour flush toilet to septic tank	Baked bricks	Concrete	Metal sheets				Yes	Yes	No	Yes	Yes	No	No	No		No	Yes	Yes	No smell	No	Yes	Yes	Yes	No	No	No	No	Yes	No	No		Yes	Yes	Yes	No	No		Tap with running water	Tap with running water	Tap with running water								Yes	Yes	Yes			Piped water (direct)	Piped water (direct)	Piped water (direct)			Visibly clear	Visibly clear	Visibly clear			No	Yes	No	No	No	No	No		Yes	No	No	No	No	No	No		No	No	No	No	No	Yes	No																		Bathing room (interior)		Yes	No	Yes	No	No	No	No	No	No	No	No	No	No	No	No		Yes	In a cupboard		No	No	No	No	Yes	No	No	No	No	No	No	No	No	Yes	No	No	No	Yes	Yes	Yes	No	No	No	No		No	No	No	No	No	Yes	No	No			No
2020	1	HH412XK	Home: Pit latrine	Baked bricks	Soil	No roof				No	No	No	No						Yes	No		Slight smell	No	Yes	No										No	No	No	No	No																																																																			Bathing Room (exterior)		Yes	No	Yes	No	No	No	No	No	No	Yes	No	No	No	No	No		No	In a basin uncovered		No	No	No	No	No	No	No	Yes	No	No	No	No	No	No	No	No	Yes	No		No	No	Yes	No	No		No	No	No	No	No	Yes	No	No			No
2020	1	HH421VK	Home: Pit latrine	Baked bricks	Soil	Thatched				No	No	No	No						Yes	No		Strong smell	No	Yes	No										No	No	No	No	No																																																																			Bathing Room (exterior)		Yes	Yes	No	No	No	No	No	No	No	No	No	No	No	No	No		No	In a basin uncovered		No	No	No	No	No	No	No	Yes	No	No	No	No	No	No	No	No	Yes	No		No	No	Yes	No	No		No	No	No	No	No	Yes	No	No			No
2020	1	HH405VK	No toilet																				Yes - adult	Yes	Yes	Yes	No	Yes	No	No	No	No	No		No	No	No	No	No																																																																			Bathing Room (exterior)		Yes	No	No	No	No	No	No	Yes	No	No	No	No	No	No	No		Yes	In a basin uncovered		No	No	No	No	No	No	No	Yes	No	No	No	No	No	No	No	No	Yes	Yes	Yes	No	No	Yes	No	No		No	No	Yes	No	No	No	No	No			No
2020	1	HH404XK	No toilet																				No	Yes	No										No	No	No	No	No																																																																			Bathing Room (exterior)		Yes	No	Yes	No	No	No	No	No	No	No	No	No	No	No	No		Yes	On a shelf/rack		No	No	No	No	No	No	No	Yes	No	No	No	No	No	No	No	No	Yes	No		No	No	Yes	No	No		No	No	Yes	No	No	No	No	No			No
2020	1	HH413VK	Home: Pit latrine	Baked bricks	Soil	Thatched				No	No	No	No						No	Yes	No	Strong smell	No	Yes	No										No	No	Yes	No	No				Other					Clay pot					Yes					Piped water (direct)					Visibly clear																			No	No	No	No	No	Yes	No																		Bathing Room (exterior)		Yes	No	Yes	No	No	No	No	No	No	No	No	No	No	No	No		Yes	On a shelf/rack		No	No	No	No	No	No	No	Yes	No	No	No	No	No	No	No	No	Yes	No		No	Yes	No	No	No		No	No	No	No	No	Yes	No	Yes	No	No	No
2020	1	HH426LK	Home: Pit latrine	Baked bricks	Soil	Thatched				No	No	Yes	No						Yes	No		Strong smell	No	Yes	Yes	Yes	No	No	Yes	No	No	No	No		No	No	No	No	No																																																																			Bathing Room (exterior)		Yes	No	No	No	No	No	No	Yes	No	Yes	No	No	No	No	No		Yes	In a basin uncovered		No	No	No	No	No	No	No	Yes	No	No	No	No	No	No	No	No	Yes	Yes	Yes	No	Yes	No	No	No		No	No	No	No	No	Yes	No	No			No
2020	1	HH425NK	Home: Pit latrine	Baked bricks	Soil	Metal sheets				No	No	No	No						No	No		Slight smell	No	Yes	Yes	No	No	No	Yes	No	No	No	No		No	No	No	No	No																																																																			Bathing Room (exterior)		Yes	No	Yes	No	No	No	No	No	No	Yes	No	No	No	No	No		Yes	In a basin uncovered		No	No	No	No	No	No	No	Yes	No	No	No	No	No	No	No	No	Yes	No		No	Yes	No	No	No		No	No	No	Yes	No	No	No	No			No
2020	1	HH428HK	Home: Pit latrine	Baked bricks	Soil	Thatched				No	No	No	No						No	Yes	No	Slight smell	No	No	Yes	Yes	No	No	No	No	Yes	No	No		Yes	No	No	No	No		Tippy Tap										Yes					Borehole					Visibly clear					No	No	No	Yes	No	No	No																																		Bathing Room (exterior)		Yes	No	Yes	No	No	No	No	Yes	No	No	No	No	No	No	No		Yes	Other (specify	In a lichero uncovered and easily accessible by chickens	No	No	No	No	No	No	No	Yes	No	No	No	No	No	No	No	No	Yes	No		No	Yes	No	No	Yes	Yes	No	No	No	No	No	Yes	No	No			No
2020	1	HH431RK	Other (specify)	Baked bricks	Concrete	Metal sheets				Yes	Yes	No	No						No	Yes	Yes	No smell	No	Yes	No										No	No	No	Yes	No					Tap with running water										Yes					Piped water (direct)					Visibly clear																										Yes	No	No	No	No	No	No										Other (specify)	Both inside and outside house	Yes	No	No	No	No	No	No	No	No	No	No	No	No	No	Yes	Plastic bottles placed in freezer	Yes	In a cupboard		No	No	No	No	No	No	No	Yes	No	No	No	No	No	Yes	No	No	No	No		Yes	No	Yes	No	No		No	No	Yes	No	No	No	No	No			No
2020	1	HH431RK	Home: Pit latrine	Baked bricks	Concrete	Metal sheets				No	No	No	No						No	Yes	No	No smell	No	No	No										No	No	Yes	No	No				Tap with running water										Yes					Piped water (direct)					Visibly clear																			No	No	No	No	No	Yes	No																		Bathing Room (exterior)		Yes	No	Yes	No	No	No	No	No	No	No	No	No	No	No	Yes	Plastic bottles in freezer	Yes	In a basin uncovered		No	No	No	No	No	No	Yes	No	No	No	No	No	No	No	No	No	Yes	No		No	No	Yes	No	No		No	No	Yes	No	No	No	No	No			No
2020	1	HH427JK	Home: Pit latrine	Unbaked bricks	Soil	Thatched				No	No	No	No						Yes	Yes	No	Slight smell	No	No	No										No	No	No	No	No																																																																			Bathing Room (exterior)		Yes	No	No	No	No	No	No	Yes	No	No	No	No	No	No	No		Yes	On a shelf/rack		No	No	No	No	No	No	No	Yes	No	No	No	No	No	No	No	No	Yes	No		No	No	Yes	No	No		No	No	Yes	No	No	Yes	No	No			No
2020	1	HH015MN	Home: Pit latrine	Baked bricks	Concrete	Metal sheets				Yes	Yes	No	No						Yes	No		Slight smell	No	Yes	No										No	No	No	No	No																																																																			Bathing Room (exterior)		Yes	No	Yes	No	No	No	No	No	No	No	No	No	No	No	No		Yes	In a basin covered		No	Yes	No	No	No	No	No	No	No	Yes	No	No	No	No	No	No	No	Yes	Yes	Yes	No	No	No	No		No	No	No	No	No	Yes	No	No			No
2020	1	HH009IN	No toilet																				No	Yes	Yes	No	No	No	No	No	Yes	No	No		No	No	No	No	No																																																																			Bathing Room (exterior)		Yes	No	Yes	No	No	No	No	No	No	No	No	No	No	No	No		No	On a shelf/rack		Yes	No	No	No	No	No	No	No	No	No	No	No	No	No	No	No	Yes	No		Yes	No	Yes	No	Yes	Yes	No	No	No	No	No	Yes	No	Yes	Yes	Yes	Yes	Yes	Yes
2020	1	HH251ZC	Home: Pit latrine	Unbaked bricks	Soil	Thatched				No	No	No	Yes	Yes	No	No	No		No	Yes	Yes	Slight smell	No	No	No										No	No	No	No	No																																																																			Bathing Room (exterior)		Yes	No	No	No	No	No	No	No	No	No	No	No	No	Yes	No		No	On the floor		No	No	No	No	No	No	No	Yes	No	No	No	No	No	No	No	No	Yes	Yes	Yes	No	No	No	Yes	No		No	No	No	No	No	Yes	No	No			Yes	No	No
2020	1	HH2500C	Shared toilet	Baked bricks	Soil	Metal sheets				No	No	No	No						Yes	Yes	No	Strong smell	No	Yes	Yes	Yes	No	No	No	No	No	No	No		No	No	No	No	No																																																																			Bathing Room (exterior)		Yes	No	Yes	No	No	No	No	No	No	No	No	No	No	No	No		Yes	On the floor		No	No	No	No	No	No	No	Yes	No	No	No	No	No	No	No	No	Yes	Yes	No	No	No	Yes	Yes	No		No	No	No	No	No	Yes	No	Yes	No	Yes	Yes	No	Yes
2020	1	HH2092C	Home: Pit latrine	Unbaked bricks	Soil	Thatched				No	No	No	No						Yes	No		Slight smell	No	Yes	Yes	Yes	No	Yes	No	No	Yes	No	No		No	No	Yes	No	No				Bucket										Yes					Borehole					Visibly clear																			No	No	No	No	No	Yes	No																		Bathing Room (exterior)		Yes	Yes	Yes	No	No	No	No	No	No	No	No	No	No	No	No		Yes	On a shelf/rack		No	No	No	No	No	No	No	Yes	No	No	No	No	No	No	No	No	Yes	Yes	Yes	No	Yes	No	No	Yes	Yes	No	No	Yes	No	No	No	No	No			No
2020	1	HH2156C	Home: Pit latrine	Other (specify)	Soil	No roof	No walls			No	No	No	No						No	Yes	Yes	Slight smell	No	Yes	Yes	No	No	No	No	No	Yes	No	No		No	No	No	No	No																																																																			Bathing Room (exterior)		Yes	No	Yes	No	No	No	No	No	No	No	No	No	No	No	No		Yes	In a basin uncovered		No	No	No	No	No	No	No	Yes	No	No	No	No	No	No	No	No	Yes	No		No	No	No	Yes	No		No	No	Yes	No	No	Yes	No	No			Yes	No	Yes
2020	1	HH2148C	Home: Flush/pour flush toilet to septic tank	Baked bricks	Concrete	Metal sheets				Yes	Yes	No	Yes	Yes	No	No	No		No	Yes	Yes	Slight smell	No	Yes	Yes	No	No	Yes	No	Yes	No	No	No		Yes	Yes	Yes	No	No		Tap with running water	Tap with running water	Tap with running water								Yes	Yes	Yes			Piped water (direct)	Piped water (direct)	Piped water (direct)			Visibly clear	Visibly clear	Visibly clear			No	No	No	No	No	Yes	No		No	Yes	No	No	No	No	No		No	No	No	No	No	Yes	No																		Bathing room (interior)		Yes	No	No	No	No	No	No	No	No	No	No	No	No	Yes	No		Yes	In a cupboard		No	No	No	No	No	No	No	Yes	No	No	No	No	No	Yes	No	No	No	No		Yes	No	Yes	No	No		No	No	Yes	No	No	No	No	No			Yes	No	No
2020	1	HH423RK	No toilet																				No	Yes	Yes	Yes	No	No	No	No	No	No	No		No	No	No	No	No																																																																			Bathing Room (exterior)		Yes	No	No	No	No	No	No	Yes	No	Yes	No	No	No	No	No		No	In a basin uncovered		Yes	No	No	No	No	No	No	No	No	No	No	No	No	No	No	No	Yes	No		Yes	No	No	No	No		No	No	No	No	No	Yes	No	No			No
2020	1	HH422TK	No toilet																				No	Yes	No										No	No	No	No	No																																																																			Bathing Room (exterior)		Yes	No	Yes	No	No	No	No	No	No	No	No	No	No	No	No		Yes	On a shelf/rack		No	No	No	No	No	No	No	Yes	No	No	No	No	No	No	No	No	Yes	No		Yes	No	No	No	No		No	No	No	No	No	Yes	No	No			No
2020	1	HH424PK	No toilet																				No	Yes	Yes	No	No	No	No	Yes	No	No	No		No	No	No	No	No																																																																			Bathing Room (exterior)		Yes	No	No	No	No	No	No	No	No	Yes	No	No	No	No	No		Yes	On a shelf/rack		No	No	No	No	No	No	No	Yes	No	No	No	No	No	No	No	No	Yes	No		No	Yes	No	No	Yes	No	No	No	No	No	No	Yes	No	No			No
2020	1	HH439BK	Public toilet	Baked bricks	Soil	No roof				No	No	No	No						No	No		Slight smell	No	Yes	No										No	No	No	No	No																																																																			Other (specify)	Shared with Neighbour	Yes	No	Yes	No	No	No	No	No	No	No	No	No	No	No	No		No	In a basin uncovered		No	No	No	No	No	No	No	Yes	No	No	No	No	No	No	No	No	Yes	Yes	No	No	Yes	No	No	No		No	No	No	No	No	Yes	No	No			No
2020	1	HH438DK	Home: Pit latrine	Baked bricks	Soil	Thatched				No	No	No	No						Yes	No		No smell	No	Yes	No										No	No	No	No	No																																																																			Bathing Room (exterior)		Yes	No	Yes	No	No	No	No	No	No	No	No	No	No	No	No		Yes	On a shelf/rack		No	No	No	No	No	No	No	Yes	No	No	No	No	No	No	No	No	Yes	Yes	Yes	No	No	Yes	No	No		No	No	No	No	No	Yes	No	No			No
2020	1	HH437FK	No toilet																				No	Yes	Yes	Yes	No	No	No	No	No	No	No		No	No	No	No	No																																																																			Other (specify)	They bath at the river	Yes	No	No	No	No	No	No	Yes	No	No	No	No	No	No	No		Yes	In a basin uncovered		No	No	No	No	No	No	No	Yes	No	No	No	No	No	No	No	No	Yes	Yes	Yes	No	No	Yes	No	No		No	No	No	No	No	Yes	No	No			No
2020	1	HH440PK	Home: Pit latrine	Baked bricks	Soil	Thatched				Yes	Yes	No	No						Yes	Yes	Yes	Slight smell	No	Yes	No										No	No	No	No	No																																																																			Bathing Room (exterior)		Yes	No	Yes	No	No	No	No	No	No	No	No	No	No	No	No		No	In a basin uncovered		No	No	No	No	No	No	Yes	No	No	No	No	No	No	No	No	No	Yes	No		No	No	Yes	No	No		No	No	No	No	No	Yes	No	No			No
2020	1	HH442LK	No toilet																				No	No	No										No	No	No	No	No																																																																			Bathing Room (exterior)		Yes	No	No	No	No	No	No	No	No	Yes	No	No	No	No	No		Yes	In a basin uncovered		No	No	No	No	No	No	No	Yes	No	No	No	No	No	No	No	No	Yes	Yes	No	No	No	Yes	No	No		No	No	No	No	No	Yes	No	No			No
2020	1	HH441NK	Home: Pit latrine	Baked bricks	Soil	Metal sheets				No	No	No	No						Yes	No		Slight smell	No	Yes	No										No	No	No	No	No																																																																			Bathing Room (exterior)		Yes	No	No	No	No	No	No	Yes	No	No	No	No	No	No	No		Yes	In a basin uncovered		No	No	No	No	No	No	No	Yes	No	No	No	No	No	No	No	No	Yes	Yes	Yes	No	No	No	Yes	No		No	No	No	No	No	Yes	No	No			No
2020	1	HH443JK	Home: Pit latrine	Unbaked bricks	Soil	Thatched				No	No	No	No						Yes	No		Slight smell	No	Yes	Yes	Yes	No	No	No	No	No	No	No		No	No	No	No	No																																																																			Bathing Room (exterior)		Yes	No	Yes	No	No	No	No	No	No	No	No	No	No	No	No		Yes	In a basin uncovered		Yes	No	No	No	No	No	No	No	No	No	No	No	No	No	No	No	Yes	No		No	No	Yes	No	Yes	Yes	No	No	No	No	No	Yes	No	No			No
2020	1	HH444HK	No toilet																				No	Yes	No										No	No	No	No	No																																																																			Bathing Room (exterior)		Yes	No	No	No	No	No	No	No	No	Yes	No	No	No	No	No		Yes	In a basin uncovered		No	No	No	No	No	No	No	Yes	No	No	No	No	No	No	No	No	Yes	Yes	No	No	No	Yes	No	No		No	No	No	No	No	Yes	No	No			No
2020	1	HH414TK	No toilet																				No	Yes	No										No	No	No	No	No																																																																			Bathing Room (exterior)		Yes	No	Yes	No	No	No	No	No	No	No	No	No	No	No	No		Yes	On a shelf/rack		No	No	No	No	No	No	No	Yes	No	No	No	No	No	No	No	No	Yes	Yes	Yes	No	No	No	Yes	No		No	No	No	No	No	Yes	No	No			No
2020	1	HH429FK	Home: Pit latrine	Baked bricks	Soil	No roof				No	No	No	No						Yes	No		Slight smell	No	No	No										No	No	No	No	No																																																																			Bathing Room (exterior)		Yes	No	Yes	No	No	No	No	No	No	Yes	No	No	No	No	No		Yes	In a basin uncovered		No	No	No	No	No	No	No	Yes	No	No	No	No	No	No	No	No	Yes	No		No	Yes	No	No	Yes	Yes	No	No	No	No	No	Yes	No	No			No
2020	1	HH430TK	No toilet																				No	No	No										No	No	No	No	No																																																																			Bathing Room (exterior)		Yes	No	No	No	No	No	No	Yes	No	No	No	No	No	No	No		Yes	On a shelf/rack		No	No	No	No	No	No	No	Yes	No	No	No	No	No	No	No	No	Yes	Yes	Yes	No	No	Yes	No	No		No	No	No	No	No	Yes	No	No			No
2020	1	HH447BK	Home: Pit latrine	Baked bricks	Soil	Thatched				No	No	No	No						Yes	Yes	Yes	Slight smell	No	Yes	No										No	No	No	No	No																																																																			Bathing Room (exterior)		Yes	No	No	No	No	No	No	Yes	No	No	No	No	No	No	No		Yes	On a shelf/rack		No	No	No	No	No	No	No	Yes	No	No	No	No	No	No	No	No	Yes	Yes	Yes	No	Yes	No	No	No		No	No	No	No	No	Yes	No	No			No
2020	1	HH4489K	Home: Pit latrine	Baked bricks	Soil	Plastic sheets				No	No	No	No						Yes	No		Strong smell	No	Yes	Yes	Yes	No	No	No	No	No	No	No		No	No	No	No	No																																																																			Other (specify)	No bathroom	Yes	No	No	No	No	No	No	No	No	No	No	No	No	No	Yes	Currently there is no water in the house all items are empty didnt go to borehole since morning	No	In a basin uncovered		No	No	No	No	No	No	No	Yes	No	No	No	No	No	No	No	No	Yes	No		No	Yes	No	No	No		No	No	Yes	No	No	No	No	No			No
2020	1	HH406TK	Other (specify)	Baked bricks	Concrete	Metal sheets				No	No	No	Yes	No	Yes	No	No		No	Yes	Yes	No smell	No	Yes	Yes	Yes	No	No	No	No	No	No	No		No	No	Yes	No	No				Other					Clay pot					Yes					Borehole					Visibly clear																			No	No	No	No	No	Yes	No																		Bathing Room (exterior)		Yes	No	Yes	No	No	No	No	No	No	No	No	No	No	No	No		No	In a basin uncovered		No	No	No	No	No	No	No	Yes	No	No	No	No	No	No	No	No	Yes	Yes	Yes	No	Yes	No	No	No		No	No	No	No	No	Yes	No	No			No
2020	1	HH407RK	No toilet																				Yes- child	Yes	Yes	Yes	No	No	No	No	No	No	No		No	No	No	No	Yes	Any member gets a cup and pour his /her hands if they look dirty or after toilet visitation					Bucket										Yes					Borehole					Visibly clear																																	No	No	No	No	No	Yes	No		Bathing Room (exterior)		Yes	No	No	No	No	No	No	No	No	Yes	No	No	No	No	No		Yes	In a basin uncovered		No	No	No	No	No	No	No	Yes	No	No	No	No	No	No	No	No	Yes	No		No	Yes	No	No	Yes	No	No	No	Yes	No	No	No	No	No			No
2020	1	HH445FK	No toilet																				Yes- child	No	No										No	No	No	No	No																																																																			Other (specify)	No bathroom	Yes	No	Yes	No	No	No	No	No	No	No	No	No	No	No	No		No	In a basin uncovered		No	No	No	No	No	No	No	Yes	No	No	No	No	No	No	No	No	Yes	Yes	Yes	No	No	No	Yes	No		No	No	Yes	No	No	No	No	No			No
2020	1	HH446DK	No toilet																				No	No	No										No	No	No	No	No																																																																			Other (specify)	No bathroom	Yes	Yes	No	No	No	No	No	No	No	No	Yes	No	No	No	No		No	In a basin uncovered		No	No	No	No	No	No	No	Yes	No	No	No	No	No	No	No	No	Yes	Yes	Yes	No	No	No	Yes	No		No	No	No	Yes	No	No	No	No			No
2020	2	HH2332C	Home: Pit latrine	Baked bricks	Concrete	Metal sheets				Yes	Yes	No	Yes	Yes	No	No	No		No	Yes	Yes	Slight smell	No	No	No										No	No	No	No	No																																																																			Bathing room (interior)		Yes	No	Yes	No	No	No	No	No	No	No	No	No	No	No	No		Yes	In a cupboard		No	Yes	No	No	No	No	No	No	No	No	No	No	No	Yes	No	No	No	No		Yes	No	No	No	No		No	No	No	Yes	No	No	No	No			Yes	No	No
2020	2	HH236XC	Home: Pit latrine	Unbaked bricks	Soil	Thatched				No	No	No	No						Yes	No		Strong smell	No	Yes	Yes	Yes	No	No	No	No	No	No	No		No	No	No	No	No																																																																			Bathing Room (exterior)		Yes	No	Yes	No	No	No	No	No	No	No	No	No	No	No	No		No	In a basin uncovered		No	No	No	No	No	No	No	Yes	No	No	No	No	No	No	No	No	Yes	No		No	No	No	Yes	No		No	No	No	No	No	Yes	No	No			Yes	No	No
2020	2	HH235ZC	Home: Pit latrine	Baked bricks	Soil	Metal sheets				No	No	No	No						Yes	No		Slight smell	No	No	No										No	No	No	No	No																																																																			Bathing Room (exterior)		Yes	Yes	Yes	No	No	No	Yes	No	No	No	No	No	No	No	No		No	On a shelf/rack		No	No	No	No	No	No	No	Yes	No	No	No	No	No	No	No	No	Yes	No		No	Yes	No	No	No		No	No	No	No	No	Yes	No	Yes	Yes	Yes	Yes	Yes	Yes
2020	2	HH2340C	Home: Pit latrine	Baked bricks	Concrete	Metal sheets				No	No	No	No						No	No		Slight smell	No	Yes	No										No	No	No	No	No																																																																			Bathing Room (exterior)		Yes	No	Yes	No	No	No	No	No	No	No	No	No	No	No	No		Yes	On a shelf/rack		No	No	No	No	No	No	No	Yes	No	No	No	No	No	No	No	No	Yes	No		No	No	Yes	No	No		No	No	No	No	No	Yes	No	No			Yes	No	Yes
2020	2	HH211EC	Home: Pit latrine	Baked bricks	Soil	Metal sheets				Yes	Yes	No	Yes	Yes	No	No	No		No	Yes	Yes	Slight smell	No	No	Yes	No	No	No	No	No	No	Yes	No		No	No	No	No	No																																																																			Bathing Room (exterior)		Yes	No	Yes	No	No	No	No	No	No	No	No	No	No	No	No		Yes	In a basin covered		Yes	No	No	No	No	No	No	No	No	No	No	No	No	No	No	No	Yes	No		No	Yes	No	No	No		No	No	Yes	No	No	No	No	No			Yes	No	No
2020	2	HH452HK	Home: Pit latrine	Baked bricks	Soil	Thatched				No	No	No	No						Yes	Yes	Yes	Slight smell	No	Yes	No										No	No	No	No	No																																																																			Bathing Room (exterior)		Yes	No	Yes	No	No	No	No	No	No	No	No	No	No	No	No		Yes	In a basin uncovered		No	No	No	No	No	No	No	Yes	No	No	No	No	No	No	No	No	Yes	No		No	Yes	No	No	Yes	Yes	No	No	No	No	No	Yes	No	No			No
2020	2	HH450LK	Home: Pit latrine	Baked bricks	Soil	Plastic sheets				No	No	No	No						Yes	Yes	No	Slight smell	No	Yes	No										No	No	No	No	No																																																																			Bathing Room (exterior)		Yes	Yes	No	No	No	No	No	No	No	No	No	No	No	No	No		No	In a basin uncovered		No	No	No	No	No	No	No	Yes	No	No	No	No	No	No	No	No	Yes	Yes	Yes	No	No	No	Yes	No		No	No	Yes	No	No	No	No	No			No
2020	2	HH451JK	Home: Pit latrine	Unbaked bricks	Soil	Plastic sheets				No	No	No	No						Yes	Yes	Yes	Strong smell	No	Yes	No										No	No	No	No	No																																																																			Bathing Room (exterior)		Yes	Yes	No	No	No	No	No	No	No	No	No	No	No	No	No		Yes	In a basin uncovered		No	No	No	No	No	No	No	Yes	No	No	No	No	No	No	No	No	Yes	No		No	Yes	No	No	Yes	Yes	No	No	No	No	No	Yes	No	No			No
2020	2	HH043EN	No toilet																				Yes- child	No	Yes	No	No	No	No	No	Yes	No	No		No	No	No	No	No																																																																			Bathing Room (exterior)		Yes	Yes	Yes	No	No	No	No	No	No	No	No	No	No	No	No		No	On a shelf/rack		No	No	No	No	No	No	No	Yes	No	No	No	No	No	No	No	No	Yes	Yes	No	Yes	No	No	No	No		No	No	No	No	No	Yes	No	No			Yes	Yes	Yes
2020	2	HH041IN	No toilet																				No	No	No										No	No	No	No	No																																																																			Bathing Room (exterior)		Yes	Yes	Yes	No	No	No	No	No	No	Yes	No	No	No	No	No		No	In a basin uncovered		Yes	No	No	No	No	No	No	No	No	No	No	No	No	No	No	No	Yes	No		Yes	No	No	No	No		No	No	No	No	No	Yes	No	Yes	No	No	Yes	No	No
2020	2	HH042GN	Home: Pit latrine	Baked bricks	Concrete	Metal sheets				No	Yes	No	No						Yes	No		Slight smell	No	Yes	Yes	Yes	No	No	No	No	No	No	No		No	No	No	No	No																																																																			Bathing Room (exterior)		Yes	Yes	Yes	No	No	No	No	No	No	No	No	No	No	No	No		No	In a basin uncovered		No	No	Yes	No	No	No	No	No	No	No	No	No	No	No	No	Yes	No	No		No	No	Yes	Yes	Yes	Yes	No	No	No	No	No	Yes	No	No			No
2020	2	HH243ZC	Home: Pit latrine	Baked bricks	Concrete	Metal sheets				No	Yes	No	No						Yes	Yes	Yes	Slight smell	No	Yes	Yes	Yes	No	No	No	No	No	No	No		No	No	No	No	No																																																																			Bathing Room (exterior)		Yes	No	Yes	No	No	No	No	No	No	No	No	No	No	No	No		No	In a basin uncovered		No	No	No	No	No	No	No	Yes	No	No	No	No	No	No	No	No	Yes	No		No	No	No	Yes	Yes	No	No	No	No	No	No	Yes	No	Yes	No	Yes	Yes	No	Yes
2020	2	HH2420C	Home: Pit latrine	Baked bricks	Concrete	Metal sheets				No	No	No	No						Yes	Yes	No	Strong smell	No	Yes	Yes	Yes	No	No	No	No	No	No	No		No	No	No	No	No																																																																			Bathing Room (exterior)		Yes	No	Yes	No	No	No	No	No	No	No	No	No	No	No	No		Yes	In a basin uncovered		Yes	No	No	No	No	No	No	No	No	No	No	No	No	No	No	No	Yes	No		No	No	No	Yes	No		No	No	No	No	No	Yes	No	No			Yes	No	No
2020	2	HH2412C	Home: Pit latrine	Unbaked bricks	Soil	Thatched				No	No	Yes	No						Yes	No		Strong smell	No	Yes	Yes	Yes	No	Yes	No	No	No	No	No		No	No	No	No	No																																																																			Bathing Room (exterior)		Yes	Yes	No	No	No	No	No	No	No	No	No	No	No	No	No		No	On the floor		No	No	No	No	No	No	No	Yes	No	No	No	No	No	No	No	No	Yes	No		No	Yes	No	No	No		No	No	No	No	No	Yes	No	No			Yes	No	Yes
2020	2	HH4497K	Home: Pit latrine	Unbaked bricks	Soil	Plastic sheets				No	No	No	No						Yes	No		Slight smell	No	No	No										No	No	No	No	No																																																																			Other (specify)	They use their neighbours	Yes	No	No	No	No	No	No	Yes	No	No	No	No	No	No	No		Yes	In a basin uncovered		No	No	No	No	No	No	No	Yes	No	No	No	No	No	No	No	No	Yes	Yes	Yes	No	Yes	No	No	Yes	Yes	No	No	No	No	No	Yes	No	No			No
2020	2	HH011UN	Home: Pit latrine	Baked bricks	Concrete	No roof				No	No	Yes	No						Yes	No		Strong smell	Yes - unsure of source	Yes	Yes	No	No	No	No	No	Yes	Yes	No		No	No	No	No	No																																																																			Bathing Room (exterior)		Yes	No	No	No	No	No	No	No	No	Yes	Yes	No	No	No	No		No	On a shelf/rack		No	No	No	No	No	No	No	Yes	No	No	No	No	No	No	No	No	Yes	No		Yes	No	No	No	No		No	No	No	Yes	No	No	No	Yes	No	Yes	No
2020	2	HH210GC	Home: Flush/pour flush toilet to septic tank	Baked bricks	Concrete	Metal sheets				Yes	Yes	No	Yes	Yes	No	No	No		No	Yes	Yes	No smell	No	Yes	Yes	No	No	No	No	No	Yes	No	No		Yes	Yes	Yes	Yes	No		Tippy Tap	Tippy Tap	Tippy Tap	Tippy Tap							Yes	Yes	Yes	Yes		Piped water (direct)	Piped water (direct)	Piped water (direct)			Visibly clear	Visibly clear	Visibly clear	Visibly clear		No	No	No	No	No	Yes	No		Yes	No	No	No	No	No	No		No	No	No	No	No	Yes	No		Yes	No	No	No	No	No	No										Bathing room (interior)		Yes	No	No	No	No	No	No	No	No	No	No	No	No	Yes	No		No	In a cupboard		No	No	No	No	Yes	No	No	No	No	No	No	No	No	Yes	No	No	No	No		Yes	No	No	No	No		No	No	No	Yes	No	No	No	No			No
2020	2	HH2412C	Home: Pit latrine	Unbaked bricks	Soil	Thatched				No	No	No	No						Yes	No		Slight smell	No	Yes	Yes	No	No	Yes	No	No	No	No	No		No	No	No	No	No																																																																			Bathing Room (exterior)		Yes	Yes	Yes	No	No	No	No	No	No	No	No	No	No	No	No		No	In a basin uncovered		No	No	No	No	No	No	No	Yes	No	No	No	No	No	No	No	No	Yes	No		No	Yes	No	No	Yes	Yes	No	No	No	No	No	Yes	No	No			Yes	Yes	Yes
2020	2	HH2404C	Home: Flush/pour flush toilet to septic tank	Baked bricks	Concrete	Metal sheets				Yes	Yes	No	Yes	Yes	No	No	No		No	Yes	Yes	No smell	No	Yes	Yes	Yes	No	No	No	No	No	No	No		Yes	Yes	Yes	No	No		Tap with running water	Tap with running water	Tap with running water								Yes	Yes	Yes			Piped water (direct)	Piped water (direct)	Piped water (direct)			Visibly clear	Visibly clear	Visibly clear			Yes	No	No	No	No	No	No		No	Yes	No	No	No	No	No		No	No	No	No	No	Yes	No																		Bathing room (interior)		Yes	No	Yes	No	No	No	No	No	No	No	No	No	No	Yes	No		Yes	In a cupboard		No	No	No	No	Yes	No	No	No	No	No	No	No	No	Yes	No	No	No	Yes	Yes	Yes	No	No	No	No		No	No	Yes	No	No	No	No	No			Yes	No	No
2020	2	HH239RC	Home: Flush/pour flush toilet to septic tank	Baked bricks	Concrete	Metal sheets				Yes	Yes	No	Yes	Yes	No	No	No		No	Yes	Yes	No smell	No	No	Yes	No	No	No	No	No	Yes	No	No		Yes	Yes	Yes	No	No		Tap with running water	Tap with running water	Tap with running water								Yes	Yes	Yes			Piped water (direct)	Piped water (direct)	Piped water (direct)			Visibly clear	Visibly clear	Visibly clear			Yes	No	No	No	No	No	No		Yes	No	No	No	No	No	No		No	No	No	No	No	Yes	No																		Bathing room (interior)		Yes	No	Yes	No	No	No	No	No	No	No	No	No	No	No	No		Yes	In a cupboard		No	No	No	No	Yes	No	No	No	No	No	No	No	No	Yes	No	No	No	No		Yes	No	No	No	No		No	No	Yes	No	No	No	No	No			Yes	No	No
2020	2	HH237VC	Home: Pit latrine	Reed mats	Soil	No roof				No	No	No	No						Yes	No		Strong smell	No	No	No										No	No	No	No	No																																																																			Bathing room (interior)		Yes	No	Yes	No	No	No	No	No	No	No	No	No	No	No	No		No	In a basin uncovered		No	No	No	No	No	No	No	Yes	No	No	No	No	No	No	No	No	Yes	No		No	Yes	No	No	No		No	No	No	No	No	Yes	No	No			No
2020	2	HH238TC	Shared toilet	Unbaked bricks	Soil	Metal sheets				Yes	Yes	No	No						No	Yes	Yes	Slight smell	No	Yes	Yes	Yes	No	No	No	No	Yes	No	No		No	No	No	No	No																																																																			Bathing Room (exterior)		Yes	No	Yes	No	No	No	No	No	No	No	No	No	No	No	No		Yes	On a shelf/rack		No	No	No	No	No	No	No	Yes	No	No	No	No	No	No	No	No	Yes	No		No	No	No	Yes	No		No	No	No	No	No	Yes	No	No			Yes	No	No
2020	2	HH0396N	Home: Pit latrine	Unbaked bricks	Soil	Metal sheets				No	No	No	No						Yes	No		Slight smell	No	Yes	No										No	No	No	No	No																																																																			Bathing Room (exterior)		Yes	No	Yes	No	No	No	No	No	No	No	No	No	No	No	No		Yes	In a basin covered		No	Yes	No	No	No	No	No	No	No	Yes	No	No	No	No	No	No	No	No		No	No	Yes	No	No		No	No	No	No	No	Yes	No	No			No
2020	2	HH0388N	Home: Pit latrine	Baked bricks	Concrete	Metal sheets				Yes	Yes	Yes	No						No	No		Slight smell	Yes - unsure of source	Yes	Yes	No	No	No	No	No	Yes	No	No		No	No	No	No	No																																																																			Bathing Room (exterior)		Yes	Yes	Yes	No	No	No	No	No	No	No	Yes	No	Yes	No	No		No	In a basin uncovered		Yes	No	No	No	No	No	No	No	No	No	No	No	No	No	No	No	Yes	No		Yes	No	Yes	No	No		No	No	No	No	No	Yes	No	Yes	No	Yes	No
2020	2	HH040KN	Home: Pit latrine	Baked bricks	Concrete	Metal sheets				Yes	Yes	No	No						No	Yes	Yes	No smell	No	No	No										No	No	No	No	No																																																																			Bathing Room (exterior)		Yes	No	Yes	No	No	No	No	No	No	No	No	No	No	No	No		Yes	In a basin uncovered		Yes	No	No	No	No	No	No	No	No	No	No	No	Yes	No	No	No	No	Yes	Yes	No	Yes	No	No	No		No	No	No	No	No	Yes	No	No			No
2020	2	HH037AN	Home: Pit latrine	Baked bricks	Concrete	Metal sheets				Yes	Yes	No	No						No	Yes	Yes	Slight smell	No	No	No										No	No	No	No	No																																																																			Bathing Room (exterior)		Yes	No	Yes	No	No	No	No	No	No	No	No	No	No	No	No		Yes	In a basin covered		No	No	No	No	Yes	No	No	No	No	No	No	No	Yes	No	No	No	No	Yes	Yes	No	No	Yes	No	No		No	No	No	No	No	Yes	No	No			No
2020	2	HH036CN	Home: Pit latrine	Unbaked bricks	Soil	No roof				No	No	No	No						Yes	No		Slight smell	No	No	No										No	No	No	No	No																																																																			Bathing Room (exterior)		Yes	No	Yes	No	No	No	No	No	No	No	No	No	No	No	No		Yes	In a basin covered		No	Yes	No	No	No	No	No	No	No	Yes	No	No	No	No	No	No	No	No		No	No	Yes	No	No		No	No	No	No	No	Yes	No	No			No
2020	2	HH035EN	Home: Pit latrine	Baked bricks	Concrete	Metal sheets				Yes	Yes	No	No						No	Yes	Yes	Slight smell	No	No	No										No	No	No	No	No																																																																			Bathing Room (exterior)		Yes	No	Yes	No	No	No	No	No	No	No	No	No	No	No	No		Yes	In a basin covered		No	Yes	No	No	No	No	No	No	No	Yes	No	No	No	No	No	No	No	Yes	Yes	No	Yes	No	No	No		No	No	No	Yes	No	No	No	No			No
2020	2	HH033IN	Home: Pit latrine	Baked bricks	Concrete	Metal sheets				Yes	Yes	No	No						Yes	No		Slight smell	No	No	Yes	No	No	No	No	No	Yes	No	No		No	No	No	No	No																																																																			Bathing Room (exterior)		Yes	No	Yes	No	No	No	No	No	No	No	No	No	No	No	No		Yes	In a basin covered		No	Yes	No	No	No	No	No	No	No	Yes	No	No	No	No	No	No	No	No		No	No	Yes	No	Yes	No	No	No	No	Yes	No	No	No	No			No
2020	2	HH034GN	Home: Pit latrine	Baked bricks	Concrete	Metal sheets				No	No	No	No						Yes	No		Strong smell	No	No	No										No	No	No	No	No																																																																			Bathing Room (exterior)		Yes	No	Yes	No	No	No	No	No	No	No	No	No	No	No	No		Yes	In a basin covered		No	Yes	No	No	No	No	No	No	No	Yes	No	No	No	No	No	No	No	Yes	Yes	No	No	Yes	No	No		No	No	No	No	No	Yes	No	No			No
2020	2	HH010WN	No toilet																				Yes- child	No	No										No	No	No	Yes	No					Tap with running water										Yes					Piped water (direct)					Visibly clear																										No	No	No	No	No	Yes	No										Bathing Room (exterior)		Yes	No	Yes	No	No	No	No	No	No	No	No	No	No	No	No		Yes	In a basin uncovered		No	No	No	No	No	No	No	Yes	No	No	No	No	Yes	No	No	No	No	No		Yes	No	Yes	No	No		No	No	No	No	No	Yes	No	No			Yes	No	Yes
2020	2	HH245VC	Home: Pit latrine	Other (specify)	Soil	No roof	No walls			No	No	No	No						Yes	Yes	Yes	Slight smell	Yes- child	No	Yes	Yes	No	No	No	No	No	No	No		No	No	No	No	No																																																																			Bathing Room (exterior)		Yes	No	Yes	No	No	No	No	No	No	No	No	No	No	No	No		No	On the floor		No	No	No	No	No	No	No	Yes	No	No	No	No	No	No	No	No	Yes	No		No	Yes	No	No	No		No	No	No	No	No	Yes	No	No			Yes	Yes	Yes
2020	2	HH244XC	Home: Flush/pour flush toilet to septic tank	Baked bricks	Concrete	Metal sheets				Yes	Yes	No	Yes	Yes	No	No	No		No	Yes	Yes	Slight smell	No	Yes	Yes	No	No	No	No	No	Yes	No	No		Yes	Yes	Yes	No	No		Tap with running water	Tap with running water	Tap with running water								No	No	No																																																					Bathing room (interior)		Yes	No	Yes	No	No	No	No	No	No	No	No	No	No	No	No		Yes	In a cupboard		Yes	No	No	No	No	No	No	No	No	No	No	No	No	Yes	No	No	No	Yes	Yes	Yes	No	Yes	No	No		No	No	Yes	No	No	No	No	Yes	No	No	Yes	No	No
2020	2	HH246TC	Home: Pit latrine	Baked bricks	Concrete	Metal sheets				No	No	No	Yes	No	Yes	No	No		Yes	Yes	No	Strong smell	No	Yes	Yes	Yes	No	No	No	No	No	No	No		No	No	No	No	No																																																																			Bathing Room (exterior)		Yes	No	Yes	No	No	No	No	No	No	No	No	No	No	No	No		Yes	In a basin uncovered		Yes	No	No	No	No	No	No	No	No	No	No	No	No	No	No	No	Yes	No		Yes	Yes	No	No	No		No	No	No	No	No	Yes	No	Yes	No	No	Yes	No	No
2020	2	HH433NK	Home: Pit latrine	Baked bricks	Concrete	Thatched				No	No	No	No						Yes	Yes	No	Slight smell	No	No	Yes	Yes	No	No	No	No	No	No	No		No	No	No	No	No																																																																			Bathing Room (exterior)		Yes	No	Yes	No	No	No	No	No	No	No	No	No	No	No	No		Yes	On a shelf/rack		Yes	No	No	No	No	No	No	No	No	No	No	No	No	No	No	No	Yes	No		No	No	No	Yes	Yes	No	No	No	Yes	No	No	No	No	No			No
2020	2	HH408PK	Home: Pit latrine	Reed mats	Soil	No roof				No	No	No	No						No	Yes	Yes	Slight smell	No	Yes	Yes	Yes	No	Yes	No	Yes	Yes	No	No		No	No	No	No	No																																																																			Bathing Room (exterior)		Yes	No	Yes	No	No	No	No	No	No	No	No	No	No	No	No		Yes	In a basin uncovered		No	No	No	No	No	No	No	Yes	No	No	No	No	No	No	No	No	Yes	Yes	Yes	No	Yes	No	Yes	Yes	Yes	No	No	No	No	No	Yes	No	No			No
2020	2	HH434LK	Home: Pit latrine	Baked bricks	Soil	Thatched				No	No	No	No						No	Yes	Yes	Slight smell	No	Yes	Yes	Yes	No	No	No	No	Yes	No	No		No	No	No	No	No																																																																			Bathing Room (exterior)		Yes	No	No	No	No	No	No	Yes	No	No	No	No	No	No	No		Yes	In a basin uncovered		No	No	No	No	No	No	No	Yes	No	No	No	No	No	No	No	No	Yes	No		No	Yes	No	No	No		No	No	No	No	No	Yes	No	No			No
2020	2	HH436HK	Home: Pit latrine	Baked bricks	Soil	Thatched				No	No	No	No						Yes	Yes	No	Slight smell	No	Yes	No										No	No	No	No	No																																																																			Bathing Room (exterior)		Yes	No	No	No	No	No	No	Yes	No	No	No	No	No	No	No		Yes	In a basin uncovered		No	No	No	No	No	No	No	Yes	No	No	No	No	No	No	No	No	Yes	No		No	Yes	No	No	Yes	No	No	No	No	No	No	Yes	No	No			No
2020	2	HH435JK	Home: Pit latrine	Unbaked bricks	Soil	Thatched				No	No	No	No						Yes	No		Strong smell	No	Yes	No										No	No	No	No	No																																																																			Bathing Room (exterior)		Yes	No	No	No	No	No	No	No	No	Yes	No	No	No	No	No		Yes	In a basin uncovered		Yes	No	No	No	No	No	No	No	No	No	No	No	No	No	No	No	Yes	No		No	No	No	Yes	Yes	Yes	No	No	No	No	No	Yes	No	No			No
2020	2	HH415RK	Home: Pit latrine	Metal sheets	Soil	No roof				No	No	No	No						Yes	No		Slight smell	No	No	Yes	No	No	No	No	No	Yes	No	No		No	No	No	No	No																																																																			Bathing Room (exterior)		Yes	No	Yes	No	No	No	No	No	No	No	No	No	No	No	No		Yes	On a shelf/rack		No	No	No	No	No	No	No	Yes	No	No	No	No	No	No	No	No	Yes	No		No	No	Yes	No	Yes	No	No	No	No	No	No	Yes	No	Yes	No	No	No
2020	2	HH409NK	No toilet																				No	No	No										No	No	No	No	No																																																																			Bathing Room (exterior)		Yes	No	No	No	No	No	No	Yes	No	No	No	No	No	No	No		Yes	Other (specify	No clean utensils were observed	No	No	No	No	No	No	No	Yes	No	No	No	No	No	No	No	No	Yes	No		No	Yes	No	No	No		No	No	No	No	No	Yes	No	No			No
2020	2	HH247RC	Home: Pit latrine	Baked bricks	Concrete	Metal sheets				Yes	Yes	No	No						No	Yes	Yes	Slight smell	No	No	Yes	Yes	No	No	No	No	No	No	No		No	No	No	No	No																																																																			Bathing Room (exterior)		Yes	No	Yes	No	No	No	No	No	No	No	No	No	No	No	No		Yes	On a shelf/rack		Yes	No	No	No	No	No	No	No	No	No	No	No	No	No	No	No	Yes	Yes	Yes	No	No	Yes	No	No		No	No	No	No	No	Yes	No	No			No
2020	2	HH418LK	Home: Pit latrine	Baked bricks	Soil	Thatched				No	No	No	No						Yes	Yes	Yes	Slight smell	No	Yes	Yes	Yes	No	Yes	No	No	No	No	No		No	No	No	Yes	No					Bucket										Yes					Borehole					Visibly clear																										No	No	No	No	No	Yes	No										Bathing Room (exterior)		Yes	No	No	No	No	No	No	Yes	No	No	No	No	No	No	No		Yes	In a basin uncovered		No	No	No	No	No	No	No	Yes	No	No	No	No	No	No	No	No	Yes	No		No	Yes	No	Yes	Yes	Yes	No	No	No	No	No	Yes	No	No			No
2020	2	HH417NK	No toilet																				Yes- child	Yes	Yes	No	No	Yes	No	No	No	No	No		No	No	No	No	No																																																																			Bathing Room (exterior)		Yes	No	No	No	No	No	No	No	No	Yes	No	No	No	No	No		Yes	On a shelf/rack		Yes	No	No	No	No	No	No	No	No	No	No	No	No	No	No	No	Yes	No		No	No	Yes	No	Yes	No	No	No	No	No	No	Yes	No	No			No
2020	2	HH416PK	Home: Pit latrine	Baked bricks	Soil	Metal sheets				No	No	No	Yes	No	Yes	No	No		No	Yes	Yes	Slight smell	No	Yes	Yes	No	Yes	No	No	No	No	No	No		Yes	No	No	No	No		Mug / cup										Yes					Borehole					Visibly clear					No	No	No	No	No	Yes	No																																		Bathing Room (exterior)		Yes	No	No	No	No	No	No	Yes	No	No	No	No	No	No	No		Yes	On a shelf/rack		No	No	No	No	No	No	Yes	No	No	No	No	No	No	No	No	No	Yes	No		No	No	Yes	No	Yes	Yes	No	No	No	Yes	No	Yes	No	No			No
2020	2	HH440PK	Home: Pit latrine	Baked bricks	Soil	Thatched				Yes	No	No	No						No	Yes	Yes	No smell	No	Yes	Yes	Yes	No	No	No	No	No	No	No		No	No	No	No	No																																																																			Bathing Room (exterior)		Yes	No	Yes	No	No	No	No	No	No	No	No	No	No	No	No		Yes	In a basin uncovered		No	No	No	No	No	No	No	Yes	No	No	No	No	No	No	No	No	Yes	No		No	No	Yes	Yes	No		No	No	No	Yes	No	No	No	No			No
2020	2	HH252XC	Home: Pit latrine	Baked bricks	Concrete	Metal sheets				No	No	No	Yes	No	Yes	No	No		Yes	Yes	No	Slight smell	No	Yes	No										No	No	No	No	No																																																																			Bathing Room (exterior)		Yes	Yes	Yes	No	No	No	No	No	No	No	No	No	No	No	No		Yes	In a basin uncovered		No	No	No	No	No	No	No	Yes	No	No	No	No	No	No	No	No	Yes	No		No	No	No	Yes	No		No	No	No	No	No	Yes	No	No			Yes	Yes	No
2020	2	HH254TC	Home: Pit latrine	Baked bricks	Soil	Metal sheets				No	No	No	No						Yes	Yes	Yes	Strong smell	No	Yes	Yes	No	No	Yes	No	No	No	No	No		No	No	No	No	No																																																																			Bathing Room (exterior)		Yes	No	No	No	No	No	No	No	No	No	No	No	No	No	Yes	Plastic basin	Yes	In a basin uncovered		No	No	No	No	No	No	No	Yes	No	No	No	No	No	No	No	No	Yes	Yes	Yes	No	Yes	No	No	Yes	No	No	No	No	No	No	Yes	No	No			Yes	Yes	No
2020	2	HH255RC	Home: Pit latrine	Baked bricks	Soil	Thatched				No	Yes	No	No						No	Yes	Yes	Slight smell	No	Yes	Yes	Yes	No	No	No	No	No	No	No		No	No	No	No	No																																																																			Bathing room (interior)		Yes	No	Yes	No	No	No	No	No	No	No	No	No	No	No	No		Yes	In a basin uncovered		No	No	No	No	No	No	No	Yes	No	No	No	No	No	No	No	No	Yes	Yes	Yes	No	No	Yes	No	No		No	No	No	No	No	Yes	No	No			Yes	No	Yes
2020	2	HH253VC	Home: Pit latrine	Maize/plastic bags	Soil	No roof				No	No	No	No						Yes	No		Slight smell	Yes- child	Yes	Yes	Yes	No	No	No	No	No	No	No		No	No	No	No	No																																																																			Bathing Room (exterior)		Yes	No	Yes	No	No	No	No	No	No	No	No	No	No	No	No		No	In a basin uncovered		No	No	No	No	No	No	No	Yes	No	No	No	No	No	No	No	No	Yes	No		No	No	Yes	Yes	Yes	Yes	No	No	No	No	No	Yes	No	No			Yes	Yes	Yes
2020	2	HH052CN	Home: Pit latrine	Baked bricks	Concrete	Metal sheets				Yes	Yes	No	No						Yes	Yes	Yes	Slight smell	No	Yes	Yes	No	No	No	No	No	Yes	No	No		No	No	No	No	No																																																																			Bathing Room (exterior)		Yes	No	Yes	No	No	No	No	No	No	No	No	No	No	No	No		Yes	In a basin covered		No	Yes	No	No	No	No	No	No	No	No	No	No	No	Yes	No	No	No	Yes	Yes	No	No	Yes	No	No		No	No	No	No	No	Yes	No	No			No
2020	2	HH053AN	Home: Pit latrine	Unbaked bricks	Concrete	Metal sheets				No	No	Yes	No						No	No		Slight smell	No	No	No										No	No	No	No	No																																																																			Bathing Room (exterior)		Yes	Yes	Yes	No	No	No	No	No	No	No	No	No	No	No	No		No	On a shelf/rack		Yes	No	No	No	No	No	No	No	No	No	No	No	No	No	No	No	Yes	No		Yes	No	No	No	No		No	No	No	Yes	No	No	No	Yes	No	No	No
2020	2	HH0556N	Home: Pit latrine	Baked bricks	Soil	Metal sheets				No	No	No	No						Yes	No		Strong smell	No	No	No										No	No	No	No	No																																																																			Bathing Room (exterior)		Yes	No	Yes	No	No	No	No	No	No	No	No	No	No	No	No		Yes	In a basin covered		No	Yes	No	No	No	No	No	No	No	No	No	No	No	Yes	No	No	No	No		No	No	Yes	No	No		No	No	No	Yes	No	No	No	No			No
2020	2	HH420XK	No toilet																				No	Yes	No										No	No	No	No	No																																																																			Bathing Room (exterior)		Yes	No	Yes	No	No	No	No	No	No	Yes	No	No	No	No	No		No	In a basin uncovered		No	No	No	No	No	No	No	Yes	No	No	No	No	No	No	No	No	Yes	No		No	No	No	Yes	No		No	No	No	No	No	Yes	No	No			No
2020	2	HH419JK	No toilet																				No	No	No										No	No	No	No	No																																																																			Other (specify)	Don't have a bathroom	Yes	No	Yes	No	No	No	No	No	No	No	No	No	No	No	No		Yes	In a basin uncovered		No	No	No	No	No	No	No	Yes	No	No	No	No	No	No	No	No	Yes	No		No	No	Yes	No	No		No	No	No	No	No	Yes	No	No			No
2020	2	HH437FK	No toilet																				No	Yes	No										No	No	No	No	No																																																																			Other (specify)	They dont have a bathroom	Yes	No	No	No	No	No	No	Yes	No	No	No	No	No	No	No		Yes	In a basin uncovered		No	No	No	No	No	No	No	Yes	No	No	No	No	No	No	No	No	Yes	No		No	No	Yes	No	No		No	No	No	No	No	Yes	No	No			No
2020	2	HH439BK	No toilet																				No	Yes	Yes	Yes	No	No	No	No	No	No	No		No	No	No	No	No																																																																			Other (specify)	No bathroom	Yes	No	Yes	No	No	No	No	No	No	No	No	No	No	No	No		Yes	In a basin uncovered		No	No	No	No	No	No	No	Yes	No	No	No	No	No	No	No	No	Yes	No		No	Yes	No	No	Yes	Yes	No	No	No	No	No	Yes	No	No			No
2020	2	HH438DK	Home: Pit latrine	Baked bricks	Soil	Thatched				No	No	No	No						Yes	Yes	No	Slight smell	No	Yes	Yes	Yes	No	Yes	No	Yes	No	No	No		No	No	No	No	No																																																																			Bathing Room (exterior)		Yes	No	Yes	No	No	No	No	No	No	No	No	No	No	No	No		Yes	On a shelf/rack		No	No	No	No	No	No	No	Yes	No	No	No	No	No	No	No	No	Yes	No		No	No	Yes	Yes	No		No	No	No	No	No	Yes	No	No			No
2020	2	HH0564N	Home: Pit latrine	Baked bricks	Concrete	Metal sheets				No	No	No	No						Yes	No		Strong smell	Yes- child	No	No										No	No	No	No	No																																																																			Bathing Room (exterior)		Yes	No	Yes	No	No	No	No	No	No	No	No	No	No	No	No		Yes	In a basin covered		No	Yes	No	No	No	No	No	No	No	Yes	No	No	No	No	No	No	No	Yes	Yes	No	No	Yes	No	No		No	No	No	Yes	No	No	No	No			No
2020	2	HH257NC	Home: Pit latrine	Unbaked bricks	Soil	Metal sheets				No	Yes	No	No						No	Yes	No	Slight smell	No	Yes	Yes	Yes	No	No	No	No	No	No	No		No	No	No	No	No																																																																			Bathing room (interior)		Yes	No	Yes	No	No	No	No	No	No	No	No	No	No	No	No		Yes	In a basin uncovered		Yes	No	No	No	No	No	No	No	No	No	No	No	No	No	No	No	Yes	No		No	No	Yes	No	No		No	No	No	No	No	Yes	No	No			Yes	Yes	No
2020	2	HH256PC	Home: Pit latrine	Baked bricks	Soil	No roof				No	No	No	No						Yes	No		Slight smell	No	No	No										No	No	No	No	No																																																																			Bathing Room (exterior)		Yes	Yes	No	No	No	No	No	No	No	No	No	No	No	No	No		Yes	On the floor		No	No	No	No	No	Yes	No	No	No	No	No	No	No	No	No	No	Yes	No		No	Yes	No	No	No		No	No	No	No	No	Yes	No	No			No
2020	2	HH259JC	Home: Pit latrine	Unbaked bricks	Soil	No roof				No	No	No	No						Yes	No		Slight smell	No	No	No										No	No	No	No	No																																																																			Bathing Room (exterior)		Yes	No	Yes	No	No	No	No	No	No	No	No	No	No	No	No		No	In a basin uncovered		No	No	No	No	No	No	No	Yes	No	No	No	No	No	No	No	No	Yes	No		No	No	Yes	No	No		No	No	No	No	No	No	Yes	No			No
2020	2	HH051EN	Home: Pit latrine	Baked bricks	Wood	Metal sheets				Yes	Yes	No	No						No	No		Slight smell	No	No	No										No	No	No	No	No																																																																			Bathing Room (exterior)		Yes	Yes	Yes	No	No	No	No	No	No	No	No	No	No	No	No		No	On a shelf/rack		No	No	No	No	No	No	No	Yes	No	No	No	No	No	No	No	No	Yes	Yes	Yes	Yes	No	No	No	No		No	No	No	No	No	Yes	No	No			No
2020	2	HH0484N	Home: Pit latrine	Baked bricks	Concrete	Metal sheets				Yes	Yes	No	No						No	No		Slight smell	No	No	No										No	No	No	No	No																																																																			Bathing Room (exterior)		Yes	No	Yes	No	No	No	No	No	No	No	No	No	No	No	No		Yes	In a basin covered		No	Yes	No	No	No	No	No	No	No	Yes	No	No	No	No	No	No	No	Yes	Yes	No	No	Yes	No	No		No	No	No	No	No	Yes	No	No			No
2020	2	HH050GN	Home: Pit latrine	Baked bricks	Concrete	Metal sheets				No	No	No	No						Yes	No		Slight smell	No	No	No										No	No	No	No	No																																																																			Bathing Room (exterior)		Yes	No	Yes	No	No	No	No	No	No	No	No	No	No	No	No		Yes	In a basin covered		No	Yes	No	No	No	No	No	No	No	Yes	No	No	No	No	No	No	No	No		No	No	Yes	No	No		No	No	No	No	No	Yes	No	No			No
2020	2	HH0492N	Home: Pit latrine	Baked bricks	Concrete	Metal sheets				No	No	No	No						Yes	No		Slight smell	No	No	No										No	No	No	No	No																																																																			Bathing Room (exterior)		Yes	No	Yes	No	No	No	No	No	No	No	No	No	No	No	No		Yes	In a basin covered		No	Yes	No	No	No	No	No	No	No	Yes	No	No	No	No	No	No	No	Yes	Yes	No	No	Yes	No	No		No	No	No	No	No	Yes	No	No			No
2020	2	HH249NC	Home: Flush/pour flush toilet to septic tank	Baked bricks	Concrete	Metal sheets				Yes	Yes	No	Yes	Yes	No	No	No		No	Yes	Yes	No smell	No	Yes	Yes	Yes	No	No	No	No	No	No	No		Yes	Yes	Yes	No	No		Tap with running water	Tap with running water	Tap with running water								Yes	Yes	Yes			Piped water (direct)	Piped water (direct)	Piped water (direct)			Visibly clear	Visibly clear	Visibly clear			Yes	No	No	No	No	No	No		No	Yes	No	No	No	No	No		No	No	No	No	No	Yes	No																		Bathing room (interior)		Yes	No	Yes	No	No	No	No	No	No	No	No	No	No	Yes	No		Yes	In a cupboard		No	No	No	No	Yes	No	No	No	No	No	No	No	No	Yes	No	No	No	Yes	Yes	Yes	No	No	No	No		No	No	No	Yes	No	No	No	No			Yes	No	No
2020	2	HH251ZC	Home: Pit latrine	Unbaked bricks	Soil	Thatched				No	No	No	No						Yes	Yes	No	Slight smell	No	No	No										No	No	No	No	No																																																																			Bathing Room (exterior)		Yes	No	No	No	No	No	No	No	No	No	No	No	No	Yes	No		Yes	On the floor		Yes	No	No	No	No	No	No	No	No	No	No	No	No	No	No	No	Yes	No		No	No	No	Yes	No		No	No	Yes	No	No	No	No	No			Yes	No	No
2020	2	HH453FK	Home: Pit latrine	Unbaked bricks	Soil	Thatched				No	No	No	No						Yes	No		Slight smell	No	Yes	No										No	No	No	No	No																																																																			Bathing Room (exterior)		Yes	No	Yes	No	No	No	No	No	No	No	No	No	No	No	No		Yes	On a shelf/rack		No	No	No	No	No	No	No	Yes	No	No	No	No	No	No	No	No	Yes	No		No	No	Yes	No	No		No	No	No	No	No	Yes	No	No			No
2020	2	HH4569K	No toilet																				No	No	No										No	No	No	No	No																																																																			Bathing Room (exterior)		Yes	No	No	No	No	No	No	No	No	Yes	No	No	No	No	No		Yes	In a basin uncovered		No	No	No	No	No	No	No	Yes	No	No	No	No	No	No	No	No	Yes	No		No	Yes	No	No	No		No	No	No	No	No	Yes	No	No			No
2020	2	HH4593K	No toilet																				No	Yes	No										No	No	No	No	No																																																																			Other (specify)	No bathroom	Yes	No	Yes	No	No	No	No	No	No	Yes	No	No	No	No	No		Yes	In a basin uncovered		No	No	No	No	No	No	No	Yes	No	No	No	No	No	No	No	No	Yes	No		No	No	Yes	No	Yes	Yes	No	No	No	No	No	Yes	No	No			No
2020	2	HH460HK	Home: Pit latrine	Baked bricks	Soil	Metal sheets				No	No	No	No						Yes	No		Slight smell	No	No	Yes	No	No	Yes	No	No	No	No	No		No	No	No	No	No																																																																			Bathing Room (exterior)		Yes	Yes	No	No	No	No	No	No	No	No	No	No	No	No	No		Yes	On a shelf/rack		Yes	No	No	No	No	No	No	No	No	No	No	No	No	No	No	No	Yes	No		No	No	No	Yes	No		No	No	No	No	No	Yes	No	No			No
2020	2	HH455BK	No toilet																				Yes - unsure of source	Yes	Yes	Yes	No	Yes	No	No	No	No	No		No	No	No	No	No																																																																			Other (specify)	No bathroom	Yes	No	No	No	No	No	No	No	No	Yes	No	No	No	No	No		Yes	Other (specify	Winower	No	No	No	No	No	No	Yes	No	No	No	No	No	No	No	No	No	Yes	Yes	No	Yes	No	No	No	No		No	No	No	No	No	Yes	No	No			No
2020	2	HH454DK	No toilet																				Yes- child	Yes	Yes	Yes	No	Yes	No	Yes	No	No	No		No	No	No	No	No																																																																			Bathing Room (exterior)		Yes	No	No	No	No	No	No	Yes	No	No	No	No	No	No	No		Yes	In a basin covered		Yes	No	No	No	No	No	No	No	No	No	No	No	No	No	No	No	Yes	No		No	Yes	No	No	Yes	Yes	No	No	No	No	No	Yes	No	No			No
2020	2	HH4577K	Home: Pit latrine	Unbaked bricks	Soil	Thatched				No	No	No	No						Yes	Yes	No	Strong smell	No	Yes	No										No	No	No	No	No																																																																			Other (specify)	No bathroom	Yes	No	No	No	No	No	No	Yes	No	No	No	No	No	No	No		Yes	In a basin uncovered		No	No	No	No	No	No	No	Yes	No	No	No	No	No	No	No	No	Yes	No		No	No	Yes	No	No		No	No	No	Yes	No	No	No	No			No
2020	2	HH4585K	Home: Pit latrine	Baked bricks	Soil	Thatched				No	No	No	No						Yes	No		Slight smell	No	Yes	Yes	Yes	No	No	No	No	No	No	No		No	No	No	No	No																																																																			Bathing Room (exterior)		Yes	No	Yes	No	No	No	No	No	No	No	No	No	No	No	No		Yes	In a basin uncovered		No	No	No	No	No	No	No	Yes	No	No	No	No	No	No	No	No	Yes	Yes	Yes	No	No	Yes	Yes	Yes	Yes	No	No	No	No	No	Yes	No	Yes	Yes	Yes	No
2020	2	HH444HK	No toilet																				No	No	No										No	No	No	No	No																																																																			Other (specify)	No bathroom	Yes	No	No	No	No	No	No	No	No	Yes	No	No	No	No	No		Yes	In a basin uncovered		Yes	No	No	No	No	No	No	No	No	No	No	No	No	No	No	No	Yes	No		No	No	Yes	No	No		No	No	No	No	No	Yes	No	No			No
2020	2	HH443JK	Home: Pit latrine	Unbaked bricks	Soil	Thatched				No	Yes	No	No						No	No		Slight smell	No	No	No										No	No	No	No	No																																																																			Other (specify)	No bathroom	Yes	No	Yes	No	No	No	No	No	No	No	No	No	No	No	No		Yes	In a basin covered		No	No	No	No	No	No	No	Yes	No	No	No	No	No	No	No	No	Yes	Yes	Yes	No	No	Yes	No	Yes	No	No	No	No	No	No	Yes	No	No			No
2020	2	HH442LK	No toilet																				No	No	Yes	Yes	No	No	No	No	No	No	No		No	No	No	No	No																																																																			Bathing Room (exterior)		Yes	No	Yes	No	No	No	No	No	No	No	No	No	No	No	No		Yes	In a basin uncovered		Yes	No	No	No	No	No	No	No	No	No	No	No	No	No	No	No	Yes	No		No	No	Yes	No	No		No	No	No	No	No	Yes	No	No			No
2020	2	HH441NK	Home: Pit latrine	Baked bricks	Soil	Metal sheets				No	No	No	No						Yes	No		Slight smell	No	No	Yes	No	Yes	No	No	No	No	No	No		No	No	No	No	No																																																																			Bathing Room (exterior)		Yes	No	No	No	No	No	No	Yes	No	No	No	No	No	No	No		Yes	In a basin uncovered		No	No	No	No	No	No	No	Yes	No	No	No	No	No	No	No	No	Yes	Yes	Yes	No	No	Yes	No	Yes	No	No	No	Yes	No	No	No	No	No			No
2020	2	HH248PC	Shared toilet	Unbaked bricks	Soil	Thatched				No	No	No	No						Yes	Yes	No	Strong smell	No	Yes	Yes	Yes	Yes	No	No	No	No	No	No		No	No	No	No	No																																																																			Bathing Room (exterior)		Yes	No	Yes	No	No	No	No	No	No	No	No	No	No	No	No		Yes	In a basin uncovered		Yes	No	No	No	No	No	No	No	No	No	No	No	No	No	No	No	Yes	No		No	No	No	Yes	Yes	No	No	No	No	No	No	Yes	No	No			Yes	No	No
2020	2	HH258LC	Home: Pit latrine	Unbaked bricks	Soil	Metal sheets				No	No	No	No						Yes	Yes	Yes	Slight smell	No	Yes	Yes	No	No	Yes	No	No	No	No	No		No	No	No	No	No																																																																			Bathing Room (exterior)		Yes	No	Yes	No	No	No	No	No	No	No	No	No	No	No	No		No	On a shelf/rack		Yes	No	No	No	No	No	No	No	No	No	No	No	No	No	No	No	Yes	No		No	Yes	No	No	No		No	No	No	No	No	Yes	No	No			Yes	Yes	No
2020	3	HH4489K	Home: Pit latrine	Baked bricks	Soil	Plastic sheets				No	No	No	No						Yes	No		Slight smell	No	Yes	No										No	No	No	No	No																																																																			Other (specify)	NO BATHROOM	Yes	No	Yes	No	No	No	No	No	No	No	No	No	No	No	No		No	In a basin uncovered		No	No	No	No	No	No	No	Yes	No	No	No	No	No	No	No	No	Yes	No		No	Yes	No	No	No		No	No	No	No	No	Yes	No	No			No
2020	3	HH445FK	No toilet																				No	Yes	No										No	No	No	No	No																																																																			Other (specify)	No bathroom	Yes	No	Yes	No	No	No	No	No	No	No	No	No	No	No	No		Yes	In a basin uncovered		No	No	No	No	No	No	No	Yes	No	No	No	No	No	No	No	No	Yes	No		No	Yes	No	No	No		No	No	Yes	No	No	No	No	No			No
2020	3	HH446DK	No toilet																				No	No	No										No	No	No	No	No																																																																			Other (specify)	NO BATHROOM	Yes	No	Yes	No	No	No	No	No	No	No	No	No	No	No	No		Yes	In a basin uncovered		No	No	No	No	No	No	No	Yes	No	No	No	No	No	No	No	No	Yes	No		No	No	No	Yes	No		No	No	No	No	No	Yes	No	No			No
2020	3	HH447BK	Home: Pit latrine	Baked bricks	Soil	Thatched				No	No	No	No						No	Yes	No	Strong smell	No	Yes	Yes	Yes	No	No	No	No	No	No	No		No	No	No	No	No																																																																			Bathing Room (exterior)		Yes	No	No	No	No	No	No	Yes	No	No	No	No	No	No	No		Yes	On a shelf/rack		No	No	No	No	No	No	No	Yes	No	No	No	No	No	No	No	No	Yes	No		No	Yes	No	No	Yes	Yes	No	No	No	No	No	Yes	No	No			No
2020	3	HH452HK	Home: Pit latrine	Baked bricks	Soil	Thatched				No	No	No	No						Yes	No		No smell	No	No	Yes	Yes	No	No	No	Yes	No	No	No		No	No	No	No	No																																																																			Other (specify)	No bathroom	Yes	No	Yes	No	No	No	No	No	No	No	No	No	No	No	No		Yes	In a basin uncovered		No	No	No	No	No	No	No	Yes	No	No	No	No	No	No	No	No	Yes	Yes	Yes	No	Yes	No	No	No		No	No	Yes	No	No	No	No	No			No
2020	3	HH4497K	Home: Pit latrine	Unbaked bricks	Soil	Plastic sheets				No	No	No	No						No	No		Slight smell	No	No	No										No	No	No	No	No																																																																			Bathing Room (exterior)		Yes	No	No	No	No	No	No	Yes	No	No	No	No	No	No	No		Yes	In a basin uncovered		No	No	No	No	No	No	No	Yes	No	No	No	No	No	No	No	No	Yes	Yes	Yes	No	Yes	No	No	No		No	No	Yes	No	No	No	No	No			No
2020	3	HH450LK	Home: Pit latrine	Baked bricks	Soil	Plastic sheets				No	No	No	No						Yes	Yes	No	Slight smell	No	No	No										No	No	No	No	No																																																																			Bathing Room (exterior)		Yes	No	Yes	No	No	No	No	No	No	No	No	No	No	No	No		Yes	In a basin uncovered		No	No	No	No	No	No	No	Yes	No	No	No	No	No	No	No	No	Yes	No		No	No	No	Yes	No		No	No	Yes	No	No	No	No	No			No
2020	3	HH213AC	Home: Pit latrine	Baked bricks	Soil	Metal sheets				No	No	No	Yes	No	Yes	No	No		Yes	No		Slight smell	No	No	Yes	No	No	No	No	No	Yes	No	No		No	No	Yes	No	No				Tippy Tap										Yes					Piped water (direct)					Visibly clear																			Yes	No	No	No	No	No	No																		Bathing Room (exterior)		Yes	No	Yes	No	No	No	No	No	No	No	No	No	No	No	No		No	In a basin uncovered		No	No	No	No	No	No	No	Yes	No	No	No	No	Yes	No	No	No	No	No		Yes	No	No	No	No		No	No	No	No	No	Yes	No	Yes	No	Yes	No
2020	3	HH212CC	No toilet																				No	No	No										No	No	No	No	No																																																																			Bathing Room (exterior)		Yes	Yes	Yes	No	No	No	No	No	No	No	No	No	No	No	No		Yes	In a cupboard		Yes	Yes	No	No	No	No	No	No	No	No	No	No	No	No	No	No	Yes	Yes	Yes	No	No	No	Yes	No		No	No	Yes	No	No	No	No	No			Yes	Yes	No
2020	3	HH023MN	Home: Pit latrine	Baked bricks	Concrete	Metal sheets				No	No	No	No						Yes	No		Strong smell	No	No	No										No	No	No	No	No																																																																			Bathing Room (exterior)		Yes	No	Yes	No	No	No	No	No	No	No	No	No	No	No	No		Yes	In a basin covered		No	Yes	No	No	No	No	No	No	No	Yes	No	No	No	No	No	No	No	Yes	Yes	No	No	Yes	No	No		No	No	No	No	No	Yes	No	No			No
2020	3	HH021QN	Home: Pit latrine	Baked bricks	Concrete	Metal sheets				No	No	No	No						Yes	No		Slight smell	No	No	No										No	No	No	No	No																																																																			Bathing Room (exterior)		Yes	No	Yes	No	No	No	No	No	No	No	No	No	No	No	No		Yes	In a basin covered		Yes	No	No	No	No	No	No	No	No	Yes	No	No	No	No	No	No	No	Yes	Yes	No	No	Yes	No	No		No	No	No	Yes	No	No	No	No			No
2020	3	HH2180C	Home: Pit latrine	Maize/plastic bags	Soil	No roof				No	No	No	No						Yes	No		Slight smell	No	No	No										No	No	No	No	No																																																																			Bathing Room (exterior)		Yes	No	No	No	No	No	No	No	No	No	Yes	No	No	No	No		Yes	On the floor		Yes	No	No	No	No	No	No	No	No	No	No	No	No	No	No	No	Yes	No		No	No	No	Yes	No		No	No	No	No	No	Yes	No	No			Yes	No	No
2020	3	HH219ZC	Home: Pit latrine	Baked bricks	Soil	Metal sheets				No	No	No	Yes	Yes	No	No	No		No	Yes	Yes	Slight smell	No	No	No										No	No	No	No	No																																																																			Bathing room (interior)		Yes	No	Yes	No	No	No	No	No	No	No	No	No	No	No	No		Yes	On a shelf/rack		Yes	No	No	No	No	No	No	No	No	No	No	No	No	No	No	No	Yes	No		Yes	No	No	No	No		No	No	Yes	No	No	No	No	No			Yes	No	No
2020	3	HH2164C	Home: Pit latrine	Maize/plastic bags	Soil	Thatched				No	No	No	No						Yes	No		Slight smell	No	Yes	Yes	Yes	No	No	No	No	No	No	No		No	No	No	No	No																																																																			Bathing Room (exterior)		Yes	No	Yes	No	No	No	No	No	No	No	No	No	No	No	No		Yes	In a basin uncovered		Yes	No	No	No	No	No	No	No	No	No	No	No	No	No	No	No	Yes	No		No	No	No	Yes	No		No	No	Yes	No	No	No	No	No			No
2020	3	HH016KN	Home: Pit latrine	Baked bricks	Concrete	Metal sheets				Yes	Yes	No	Yes	No	Yes	No	No		Yes	No		Slight smell	No	No	No										No	No	Yes	No	No				Bucket										Yes					Piped water (direct)					Visibly clear																			No	No	No	No	No	Yes	No																		Bathing Room (exterior)		Yes	Yes	Yes	No	No	No	No	No	No	No	No	Yes	No	No	No		Yes	On a shelf/rack		Yes	No	No	No	No	No	No	No	No	No	No	No	No	No	No	No	Yes	No		No	No	Yes	No	No		No	No	Yes	No	No	No	No	No			No
2020	3	HH220CC	Home: Pit latrine	Baked bricks	Soil	Metal sheets				No	No	No	Yes	No	Yes	No	No		No	Yes	Yes	Slight smell	No	Yes	Yes	Yes	Yes	Yes	No	No	No	No	No		No	No	No	No	No																																																																			Bathing Room (exterior)		Yes	No	Yes	No	No	No	No	No	No	No	No	No	No	No	No		Yes	In a basin uncovered		Yes	No	No	No	No	No	No	No	No	No	No	No	No	No	No	No	Yes	No		No	No	No	Yes	Yes	No	No	No	No	No	No	Yes	No	No			Yes	No	No
2020	3	HH221AC	No toilet																				No	No	No										No	No	No	No	No																																																																			Bathing Room (exterior)		Yes	Yes	Yes	No	No	No	No	No	No	No	No	No	No	No	No		No	In a basin uncovered		No	No	No	No	Yes	No	No	No	No	No	No	No	No	No	No	No	Yes	No		Yes	No	No	No	No		No	No	No	No	No	Yes	No	No			No
2020	3	HH024KN	No toilet																				Yes - unsure of source	No	Yes	Yes	No	No	No	No	No	No	Yes	Rats	No	No	No	No	No																																																																			Bathing Room (exterior)		Yes	Yes	Yes	No	No	No	No	No	No	No	No	No	No	No	No		No	In a basin uncovered		No	No	No	No	No	No	No	Yes	No	No	No	No	No	No	No	No	Yes	No		Yes	No	No	No	No		No	No	No	No	No	Yes	No	Yes	Yes	Yes	Yes	Yes	Yes
2020	3	HH411ZK	Home: Pit latrine	Baked bricks	Soil	Thatched				No	No	No	No						No	Yes	Yes	Slight smell	No	No	Yes	No	No	No	No	No	Yes	No	No		No	No	No	No	No																																																																			Bathing Room (exterior)		Yes	No	No	No	No	No	No	Yes	No	No	No	No	No	No	No		Yes	In a basin uncovered		No	No	No	No	No	No	No	Yes	No	No	No	No	No	No	No	No	Yes	Yes	No	No	Yes	No	No	No		No	No	Yes	No	No	No	No	No			No
2020	3	HH4649K	Home: Pit latrine	Baked bricks	Soil	No roof				No	No	No	No						Yes	No		Strong smell	No	No	Yes	Yes	No	Yes	Yes	Yes	No	No	No		No	No	Yes	No	No				Jerry Can										Yes					Borehole					Visibly clear																			No	No	No	No	No	Yes	No																		Bathing Room (exterior)		Yes	No	No	No	No	No	No	No	No	Yes	No	No	No	No	No		Yes	On a shelf/rack		No	No	No	No	No	No	Yes	No	No	No	No	No	No	No	No	No	Yes	No		Yes	No	No	No	No		No	No	No	No	No	Yes	No	No			No
2020	3	HH463BK	Home: Pit latrine	Unbaked bricks	Soil	Thatched				No	No	No	No						No	No		Slight smell	No	No	No										No	No	No	No	No																																																																			Other (specify)	No bathroom	Yes	No	Yes	No	No	No	No	No	No	Yes	No	No	No	No	No		Yes	Other (specify	In a bucket	No	No	No	No	No	No	No	Yes	No	No	No	No	No	No	No	No	Yes	No		No	No	Yes	No	No		No	No	No	No	No	Yes	No	No			No
2020	3	HH060CN	Home: Pit latrine	Maize/plastic bags	Soil	No roof				No	No	No	No						Yes	No		Slight smell	No	No	No										No	No	No	No	No																																																																			Bathing Room (exterior)		Yes	Yes	Yes	No	No	No	No	No	No	Yes	Yes	No	No	No	No		No	In a basin uncovered		No	No	No	No	No	No	No	Yes	No	No	No	No	No	No	No	No	Yes	No		No	No	Yes	No	No		No	No	No	No	No	Yes	No	No			No
2020	3	HH052CN	Home: Pit latrine	Baked bricks	Concrete	No roof				No	No	No	No						Yes	No		Slight smell	Yes- child	Yes	Yes	Yes	No	No	No	No	No	No	No		No	No	No	No	No																																																																			Bathing Room (exterior)		Yes	No	Yes	No	No	No	No	No	No	No	No	No	No	No	No		Yes	In a basin covered		No	Yes	No	No	No	No	No	No	No	Yes	No	No	No	No	No	No	No	Yes	Yes	No	No	Yes	No	No		No	No	No	No	No	Yes	No	No			No
2020	3	HH0556N	Home: Pit latrine	Baked bricks	Concrete	Metal sheets				No	No	No	No						No	No		Slight smell	No	No	No										No	No	No	No	No																																																																			Bathing Room (exterior)		Yes	No	Yes	No	No	No	No	No	No	No	No	No	No	No	No		Yes	In a basin covered		No	Yes	No	No	No	No	No	No	No	Yes	No	No	No	No	No	No	No	Yes	Yes	No	No	Yes	No	No		No	No	No	Yes	No	No	No	No			No
2020	3	HH0548N	Home: Pit latrine	Baked bricks	Concrete	Metal sheets				Yes	Yes	No	No						No	Yes	Yes	Slight smell	No	No	No										No	No	No	No	No																																																																			Bathing Room (exterior)		Yes	No	Yes	No	No	No	No	No	No	No	No	No	No	No	No		Yes	In a basin covered		No	Yes	No	No	No	No	No	No	No	Yes	No	No	No	No	No	No	No	Yes	Yes	No	No	Yes	No	No		No	No	No	Yes	No	No	No	No			No
2020	3	HH053AN	Home: Pit latrine	Baked bricks	Concrete	Metal sheets				No	No	Yes	No						Yes	No		Slight smell	No	No	No										No	No	No	No	No																																																																			Bathing Room (exterior)		Yes	Yes	Yes	No	No	No	No	No	No	No	No	No	No	No	No		No	In a basin uncovered		No	No	No	No	No	No	Yes	No	No	No	No	No	No	No	No	No	Yes	No		Yes	No	Yes	No	No		No	No	No	No	No	Yes	No	No			No
2020	3	HH451JK	Home: Pit latrine	Unbaked bricks	Soil	Plastic sheets				No	No	No	No						No	Yes	Yes	Slight smell	No	Yes	Yes	No	No	Yes	No	No	No	No	No		Yes	No	No	No	No		Tippy Tap										Yes					Borehole					Visibly clear					No	No	No	No	No	Yes	No																																		Bathing Room (exterior)		Yes	No	Yes	No	No	No	No	No	No	No	No	No	No	No	No		Yes	In a basin uncovered		No	No	No	No	No	No	No	Yes	No	No	No	No	No	No	No	No	Yes	No		No	Yes	No	No	Yes	Yes	No	No	No	No	No	Yes	No	No			No
2020	3	HH4100K	Home: Pit latrine	Baked bricks	Soil	Thatched				No	No	No	No						Yes	No		Slight smell	No	Yes	Yes	Yes	No	No	No	No	Yes	Yes	No		No	No	No	No	No																																																																			Bathing Room (exterior)		Yes	No	Yes	No	No	No	No	No	No	No	No	No	No	No	No		Yes	In a basin uncovered		No	No	No	No	No	No	No	Yes	No	No	No	No	No	No	No	No	Yes	No		No	Yes	No	No	No		No	No	No	No	No	Yes	No	No			No
2020	3	HH462DK	Home: Pit latrine	Baked bricks	Soil	No roof				No	No	No	No						Yes	No		Slight smell	No	Yes	No										No	No	No	No	No																																																																			Bathing Room (exterior)		Yes	No	Yes	No	No	No	No	No	No	No	No	No	No	No	No		Yes	In a basin uncovered		No	No	No	No	No	No	No	Yes	No	No	No	No	No	No	No	No	Yes	No		No	No	No	Yes	No		No	No	No	No	No	Yes	No	No			No
2020	3	HH4657K	No toilet																				No	Yes	No										No	No	No	No	No																																																																			Bathing Room (exterior)		Yes	No	Yes	No	No	No	No	No	No	No	No	No	No	No	No		Yes	In a basin uncovered		Yes	No	No	No	No	No	No	No	No	No	No	No	No	No	No	No	Yes	Yes	Yes	No	No	No	Yes	No		No	No	No	No	No	Yes	No	No			No
2020	3	HH255RC	Home: Pit latrine	Baked bricks	Soil	Metal sheets				No	No	No	Yes	No	Yes	No	No		No	Yes	Yes	Slight smell	No	Yes	Yes	Yes	No	No	No	No	No	No	No		No	No	No	No	No																																																																			Bathing room (interior)		Yes	No	Yes	No	No	No	No	No	No	No	No	No	No	No	No		Yes	In a basin uncovered		No	No	No	No	No	No	No	Yes	No	No	No	No	No	No	No	No	Yes	Yes	Yes	No	No	Yes	No	Yes	No	No	No	No	No	No	Yes	No	No			Yes	Yes	Yes
2020	3	HH253VC	Home: Pit latrine	Maize/plastic bags	Soil	No roof				No	No	No	No						Yes	No		Strong smell	No	No	No										No	No	No	No	No																																																																			Bathing Room (exterior)		Yes	No	No	Yes	No	No	No	No	No	No	No	No	No	No	No		No	On the floor		No	No	No	No	No	No	No	Yes	No	No	No	No	No	No	No	No	Yes	No		No	No	No	Yes	No		No	No	No	No	No	Yes	No	No			No
2020	3	HH254TC	Home: Pit latrine	Unbaked bricks	Soil	Thatched				No	No	No	No						Yes	No		Strong smell	No	No	Yes	No	No	Yes	No	No	No	No	No		No	No	No	No	No																																																																			Bathing Room (exterior)		Yes	No	Yes	No	No	No	No	No	No	No	No	No	No	No	No		No	On the floor		No	No	No	No	No	No	No	Yes	No	No	No	No	No	No	No	No	Yes	No		No	Yes	No	No	Yes	No	No	No	No	No	No	Yes	No	No			No
2020	3	HH260XC	Home: Pit latrine	Baked bricks	Soil	No roof				No	No	No	No						Yes	No		Slight smell	No	Yes	Yes	No	No	No	No	No	Yes	No	No		No	No	No	No	No																																																																			Bathing Room (exterior)		Yes	No	Yes	No	No	No	No	No	No	No	No	No	No	No	No		No	In a basin uncovered		No	No	No	No	No	No	No	Yes	No	No	No	No	No	No	No	No	Yes	No		No	No	No	Yes	Yes	No	No	No	No	No	No	Yes	No	No			Yes	No	No
2020	3	HH0628N	Home: Pit latrine	Baked bricks	Wood	Plastic sheets				No	No	No	No						Yes	No		Strong smell	No	No	No										No	No	No	No	No																																																																			Bathing Room (exterior)		Yes	No	Yes	No	No	No	No	No	No	No	No	No	No	No	No		Yes	In a basin covered		No	Yes	No	No	No	No	No	No	No	Yes	No	No	No	No	No	No	No	No		No	No	Yes	No	No		No	No	No	Yes	No	No	No	No			No
2020	3	HH261VC	Shared toilet	Unbaked bricks	Soil	No roof				No	No	No	No						Yes	No		Slight smell	No	Yes	Yes	No	No	Yes	No	No	No	No	No		No	No	No	No	No																																																																			Bathing Room (exterior)		Yes	No	Yes	No	No	No	No	No	No	No	No	No	No	No	No		Yes	On the floor		No	No	No	No	No	No	No	Yes	No	No	No	No	No	No	No	No	Yes	No		No	No	No	Yes	No		No	No	No	No	No	Yes	No	No			Yes	No	No
2020	3	HH262TC	Home: Pit latrine	Baked bricks	Other	No roof		Tiles		No	No	No	Yes	Yes	No	No	No		No	Yes	Yes	No smell	No	Yes	Yes	No	No	No	No	No	Yes	No	No		No	No	No	No	No																																																																			Bathing Room (exterior)		Yes	No	No	No	Yes	No	No	No	No	No	No	No	No	No	No		Yes	In a basin uncovered		No	No	No	No	No	No	No	Yes	No	No	No	No	No	No	No	No	Yes	No		No	No	No	Yes	No		No	No	No	No	No	Yes	No	No			Yes	No	No
2020	3	HH0572N	Home: Pit latrine	Baked bricks	Concrete	Metal sheets				No	No	No	No						Yes	No		Slight smell	No	No	No										No	No	No	No	No																																																																			Bathing Room (exterior)		Yes	No	Yes	No	No	No	No	No	No	No	No	No	No	No	No		Yes	In a basin covered		No	Yes	No	No	No	No	No	No	No	Yes	No	No	No	No	No	No	No	Yes	Yes	No	No	Yes	No	Yes	No	No	No	No	Yes	No	No	No	No			No
2020	3	HH0564N	Home: Pit latrine	Baked bricks	Concrete	Metal sheets				No	No	No	No						Yes	No		Slight smell	No	No	No										No	No	No	No	No																																																																			Bathing Room (exterior)		Yes	No	Yes	No	No	No	No	No	No	No	No	No	No	No	No		Yes	In a basin covered		No	Yes	No	No	No	No	No	No	No	Yes	No	No	No	No	No	No	No	Yes	Yes	No	No	Yes	No	No		No	No	No	Yes	No	No	No	No			No
2020	3	HH0580N	Home: Pit latrine	Baked bricks	Concrete	Metal sheets				No	No	No	No						Yes	No		Slight smell	No	No	No										No	No	No	No	No																																																																			Bathing Room (exterior)		Yes	No	Yes	No	No	No	No	No	No	No	No	No	No	No	No		Yes	In a basin covered		No	Yes	No	No	No	No	No	No	No	Yes	No	No	No	No	No	No	No	Yes	Yes	No	No	Yes	No	Yes	Yes	No	No	No	Yes	No	No	No	No			No
2020	3	HH059ZN	Home: Pit latrine	Baked bricks	Concrete	Metal sheets				No	No	No	No						No	Yes	Yes	Slight smell	No	No	No										No	No	No	No	No																																																																			Bathing Room (exterior)		Yes	No	Yes	No	No	No	No	No	No	No	No	No	No	No	No		Yes	In a basin covered		No	Yes	No	No	No	No	No	No	No	Yes	No	No	No	No	No	No	No	Yes	Yes	No	No	Yes	No	No		No	No	No	Yes	No	No	No	No			No
2020	3	HH258LC	Home: Pit latrine	Baked bricks	Soil	Metal sheets				No	No	No	Yes	No	Yes	No	No		Yes	No		Slight smell	No	Yes	Yes	Yes	No	Yes	No	No	No	No	No		No	No	No	No	No																																																																			Bathing Room (exterior)		Yes	No	Yes	No	No	No	No	No	No	No	No	No	No	No	No		Yes	In a basin uncovered		Yes	No	No	No	No	No	No	No	No	No	No	No	No	No	No	No	Yes	Yes	Yes	No	Yes	No	No	Yes	No	No	No	No	No	No	Yes	No	No			Yes	Yes	Yes
2020	3	HH259JC	Home: Pit latrine	Baked bricks	Soil	No roof				No	No	No	No						Yes	No		Strong smell	No	No	No										No	No	No	No	No																																																																			Bathing Room (exterior)		No																	On the floor		No	No	No	No	No	No	No	Yes	No	No	No	No	No	No	No	No	Yes	No		No	Yes	No	No	No		No	No	No	No	No	Yes	No	No			No
2020	3	HH256PC	Home: Pit latrine	Baked bricks	Soil	No roof				No	No	No	No						No	No		Slight smell	No	No	No										No	No	No	No	No																																																																			Bathing Room (exterior)		Yes	No	Yes	No	No	No	No	No	No	No	No	No	No	No	No		Yes	On the floor		No	No	No	No	No	No	No	Yes	No	No	No	No	No	No	No	No	Yes	No		No	Yes	No	No	No		No	No	No	No	No	Yes	No	No			No
2020	3	HH257NC	Home: Pit latrine	Baked bricks	Soil	Metal sheets				No	No	No	Yes	No	Yes	No	No		No	Yes	Yes	Slight smell	No	No	No										No	No	No	No	No																																																																			Bathing Room (exterior)		No																	On a shelf/rack		Yes	No	No	No	No	No	No	No	No	No	No	No	No	No	No	No	Yes	No		No	No	Yes	No	No		No	No	No	No	No	Yes	No	No			Yes	No	No
2020	3	HH0644N	Home: Pit latrine	Baked bricks	Concrete	No roof				Yes	No	No	No						No	Yes	Yes	Slight smell	No	No	Yes	No	No	No	No	No	No	Yes	No		No	No	No	No	No																																																																			Bathing Room (exterior)		Yes	No	Yes	No	No	No	No	No	No	No	No	No	No	No	No		Yes	In a basin covered		No	Yes	No	No	No	No	No	No	No	Yes	No	No	No	No	No	No	No	Yes	Yes	No	No	Yes	No	Yes	No	No	No	No	Yes	No	No	No	No			No
2020	3	HH0652N	Home: Other (specify)	Baked bricks	Other	Metal sheets		Tiles		Yes	Yes	No	Yes	Yes	No	No	No		No	No		No smell	No	No	No										Yes	Yes	No	No	No		Tap with running water	Tap with running water									Yes	Yes				Piped water (direct)	Piped water (direct)				Visibly clear	Visibly clear				Yes	No	No	No	No	No	No		Yes	No	No	No	No	No	No																										Bathing room (interior)		Yes	Yes	Yes	No	No	No	No	No	No	No	No	Yes	No	No	No		No	In a cupboard		No	No	No	No	No	No	No	Yes	No	No	No	No	No	Yes	No	No	No	Yes	Yes	Yes	No	Yes	No	No		No	No	No	No	No	Yes	No	Yes	Yes	No	Yes	Yes	No
2020	3	HH263RC	Home: Pit latrine	Unbaked bricks	Soil	Metal sheets				No	No	No	No						Yes	Yes	No	Slight smell	No	No	No										No	No	No	No	No																																																																			Other (specify)	No bathroom	Yes	No	Yes	No	No	No	No	No	No	No	No	No	No	No	No		No	In a basin uncovered		No	No	No	No	No	No	No	Yes	No	No	No	No	No	No	No	No	Yes	No		No	Yes	No	No	No		No	No	No	No	No	Yes	No	No			No
2020	3	HH264PC	Home: Pit latrine	Unbaked bricks	Soil	Metal sheets				No	No	No	Yes	No	Yes	No	No		No	No		Slight smell	No	No	Yes	No	No	No	No	Yes	No	No	No		No	No	No	No	No																																																																			Bathing Room (exterior)		Yes	No	Yes	No	No	No	No	No	No	No	No	No	No	No	No		Yes	In a basin uncovered		Yes	No	No	No	No	No	No	No	No	No	No	No	No	No	No	No	Yes	No		No	Yes	No	No	Yes	No	No	No	Yes	No	No	No	No	No			Yes	No	No
2020	3	HH265NC	Home: Flush/pour flush toilet to septic tank	Baked bricks	Concrete	Metal sheets				Yes	Yes	No	Yes	Yes	No	No	No		No	Yes	Yes	No smell	No	No	No										Yes	Yes	No	No	No		Tap with running water	Tap with running water									Yes	Yes				Piped water (direct)	Piped water (direct)				Visibly clear	Visibly clear				Yes	No	No	No	No	No	No		Yes	No	No	No	No	No	No																										Bathing room (interior)		Yes	No	No	No	Yes	No	No	No	No	No	No	No	No	No	No		No	On a shelf/rack		No	No	No	No	No	No	No	Yes	No	No	No	No	No	Yes	No	No	No	No		Yes	No	No	No	No		No	No	Yes	No	No	No	No	No			Yes	No	No
2020	3	HH438DK	Home: Pit latrine	Baked bricks	Soil	Thatched				No	No	No	No						No	Yes	Yes	Slight smell	No	Yes	Yes	Yes	No	Yes	Yes	No	No	No	No		No	No	No	No	No																																																																			Bathing Room (exterior)		Yes	No	Yes	No	No	No	No	No	No	No	No	No	No	No	No		Yes	On a shelf/rack		No	No	No	No	No	No	No	Yes	No	No	No	No	No	No	No	No	Yes	No		No	Yes	No	No	No		No	No	No	No	No	Yes	No	No			No
2020	3	HH444HK	No toilet																				No	No	No										No	No	No	No	No																																																																			Other (specify)	No bathroom	Yes	No	No	No	No	No	No	No	No	Yes	No	No	No	No	No		Yes	In a basin uncovered		Yes	No	No	No	No	No	No	No	No	No	No	No	No	No	No	No	Yes	No		No	No	Yes	No	No		No	No	Yes	No	No	No	No	No			No
2020	3	HH445FK	No toilet																				No	Yes	Yes	No	No	Yes	No	No	No	No	No		No	No	No	No	No																																																																			Other (specify)	No bathroom	Yes	Yes	No	No	No	No	No	No	No	No	No	No	No	No	No		Yes	In a basin uncovered		No	No	No	No	No	No	No	Yes	No	No	No	No	No	No	No	No	Yes	Yes	No	No	Yes	No	No	Yes	Yes	No	No	Yes	No	No	No	No	No			No
2020	3	HH422TK	No toilet																				No	No	No										No	No	No	No	No																																																																			Other (specify)	No bathroom	Yes	No	Yes	No	No	No	No	No	No	No	No	No	No	No	No		Yes	On a shelf/rack		No	No	No	No	No	No	No	Yes	No	Yes	No	No	No	No	No	No	No	Yes	Yes	No	No	No	Yes	No		No	No	Yes	No	No	No	No	No			No
2020	3	HH424PK	No toilet																				No	Yes	Yes	Yes	Yes	No	No	Yes	No	No	No		No	No	No	No	No																																																																			Other (specify)	NO BATHROOM	Yes	No	No	No	No	No	No	No	No	Yes	No	No	No	No	No		Yes	In a basin uncovered		No	No	No	No	No	No	No	Yes	No	No	No	No	No	No	No	No	Yes	No		No	Yes	No	No	Yes	Yes	No	No	No	No	No	Yes	No	No			No
2020	3	HH443JK	Home: Pit latrine	Unbaked bricks	Soil	Thatched				No	No	No	No						Yes	No		Strong smell	Yes - unsure of source	Yes	Yes	Yes	No	Yes	No	No	Yes	No	No		No	No	Yes	No	No				Bucket										No																																																					Bathing Room (exterior)		Yes	No	Yes	No	No	No	No	No	No	No	No	No	No	No	No		Yes	Other (specify	Bucket uncvered	No	No	No	No	No	No	No	Yes	No	No	No	No	No	No	No	No	Yes	Yes	Yes	No	No	Yes	No	No		No	No	Yes	No	No	No	No	No			No
2020	3	HH442LK	No toilet																				No	Yes	No										No	No	No	No	No																																																																			Bathing Room (exterior)		Yes	No	Yes	No	No	No	No	No	No	No	No	No	No	No	No		Yes	In a basin uncovered		No	No	No	No	No	No	No	Yes	No	No	No	No	No	No	No	No	Yes	No		No	No	Yes	No	No		No	No	No	Yes	No	No	No	No			No
2020	3	HH440PK	Home: Pit latrine	Unbaked bricks	Soil	Thatched				No	No	No	No						Yes	Yes	Yes	Slight smell	No	Yes	No										No	No	No	No	No																																																																			Bathing Room (exterior)		Yes	No	Yes	No	No	No	No	No	No	No	No	No	No	No	No		Yes	In a basin uncovered		No	No	No	No	No	No	No	Yes	No	No	No	No	No	No	No	No	Yes	No		No	No	No	Yes	No		No	No	No	Yes	No	No	No	No			No
2020	3	HH441NK	Home: Pit latrine	Baked bricks	Soil	Metal sheets				No	No	No	No						No	No		No smell	No	Yes	No										No	No	No	No	No																																																																			Bathing Room (exterior)		Yes	No	No	No	No	No	No	Yes	No	No	No	No	No	No	No		Yes	In a basin uncovered		No	No	No	No	No	No	No	Yes	No	No	No	No	No	No	No	No	Yes	Yes	Yes	No	No	No	Yes	No		No	No	No	Yes	No	No	No	No			No
2020	3	HH423RK	No toilet																				Yes - unsure of source	Yes	Yes	Yes	No	No	Yes	No	No	No	No		No	No	No	No	No																																																																			Bathing Room (exterior)		Yes	No	No	No	No	No	No	Yes	No	No	No	No	No	No	No		Yes	Other (specify	Not yet washed from what I found but when they happen to wash them are kept in a basin	No	No	No	No	No	No	No	Yes	No	No	No	No	No	No	No	No	Yes	No		No	No	No	Yes	No		No	No	No	No	No	Yes	No	No			No
2020	3	HH421VK	Home: Pit latrine	Baked bricks	Wood	No roof				No	No	No	No						Yes	No		Strong smell	No	Yes	No										No	No	No	No	No																																																																			Bathing Room (exterior)		Yes	No	Yes	No	No	No	No	No	No	No	No	No	No	No	No		Yes	In a basin uncovered		No	No	No	No	No	No	No	Yes	No	No	No	No	No	No	No	No	Yes	No		No	No	Yes	No	No		No	No	No	No	No	Yes	No	No			No
2020	3	HH461FK	No toilet																				Yes - unsure of source	Yes	Yes	Yes	No	Yes	No	No	No	No	No		No	No	No	No	No																																																																			Bathing Room (exterior)		Yes	No	Yes	No	No	No	No	No	No	No	No	No	No	No	No		Yes	Other (specify	Dish not covered	No	No	No	No	No	No	No	Yes	No	No	No	No	No	No	No	No	Yes	No		No	No	Yes	No	No		No	No	No	No	No	Yes	No	No			No
2020	3	HH015MN	Home: Pit latrine	Baked bricks	Concrete	Metal sheets				Yes	No	No	No						No	No		Slight smell	No	No	No										No	No	No	No	No																																																																			Bathing Room (exterior)		Yes	Yes	Yes	No	No	No	No	No	No	Yes	No	No	No	No	No		No	In a basin uncovered		No	No	No	No	No	No	No	Yes	No	No	No	No	No	No	No	No	Yes	No		Yes	No	No	No	No		No	No	No	No	No	Yes	No	No			Yes	No	No
2020	4	HH026GN	Home: Pit latrine	Baked bricks	Soil	No roof				No	No	No	No						Yes	No		Slight smell	No	No	Yes	No	No	No	No	No	Yes	No	No		No	No	No	No	No																																																																			Bathing Room (exterior)		Yes	Yes	Yes	No	No	No	No	No	No	No	No	No	Yes	No	No		Yes	On a shelf/rack		No	No	No	No	No	No	No	Yes	No	No	No	No	No	No	No	No	Yes	No		No	No	Yes	No	No		No	No	No	No	No	Yes	No	No			No
2020	4	HH028CN	Home: Pit latrine	Baked bricks	Concrete	Metal sheets				Yes	Yes	No	No						Yes	No		Slight smell	No	No	No										No	No	No	No	No																																																																			Bathing Room (exterior)		Yes	Yes	Yes	No	No	No	No	No	No	No	No	No	No	Yes	No		No	In a basin uncovered		Yes	No	No	No	No	No	No	No	No	No	No	No	No	No	No	No	Yes	Yes	Yes	Yes	No	No	No	No		No	No	No	No	No	Yes	No	No			Yes	No	Yes
2020	4	HH025IN	Home: Pit latrine	Unbaked bricks	Soil	No roof				No	No	Yes	No						Yes	No		Slight smell	Yes - unsure of source	No	Yes	No	No	No	No	No	Yes	No	No		No	No	No	No	No																																																																			Bathing Room (exterior)		Yes	Yes	Yes	No	No	No	No	No	Yes	No	No	No	No	No	No		No	In a basin uncovered		No	No	No	No	No	No	No	Yes	No	No	No	No	No	No	No	No	Yes	No		Yes	No	No	No	No		No	No	No	No	No	Yes	No	Yes	Yes	No	No
2020	3	HH2156C	Home: Pit latrine	Maize/plastic bags	Soil	No roof				No	No	No	No						Yes	No		Strong smell	No	Yes	Yes	No	No	No	No	No	Yes	No	No		No	No	No	Yes	No					Bucket										Yes					Piped water (direct)					Visibly clear																										Yes	No	No	No	No	No	No										Bathing Room (exterior)		Yes	Yes	Yes	No	No	No	No	No	No	No	No	No	No	No	No		No	In a basin uncovered		No	No	No	No	No	No	No	Yes	No	No	No	No	No	No	No	No	Yes	No		No	No	No	Yes	Yes	No	No	No	No	No	No	Yes	No	No			No
2020	4	HH2252C	Home: Pit latrine	Baked bricks	Soil	Thatched				No	No	No	Yes	Yes	No	No	No		No	Yes	No	Slight smell	No	Yes	Yes	No	No	No	No	No	No	No	Yes	Birds	No	No	Yes	No	No				Tap with running water										Yes					Piped water (direct)					Visibly clear																			No	No	No	No	No	Yes	No																		Bathing Room (exterior)		Yes	No	Yes	No	No	No	No	No	No	No	No	No	No	No	No		No	On the floor		No	No	No	No	No	No	No	Yes	No	No	No	No	No	No	No	No	Yes	No		No	No	No	Yes	No		No	No	Yes	No	No	No	No	No			Yes	No	No
2020	4	HH2260C	Home: Flush/pour flush toilet to septic tank	Baked bricks	Concrete	Metal sheets				Yes	Yes	No	Yes	Yes	No	No	No		No	Yes	Yes	Slight smell	No	Yes	Yes	Yes	No	Yes	No	No	No	No	No		Yes	Yes	Yes	No	No		Tap with running water	Tap with running water	Tap with running water								Yes	Yes	Yes			Piped water (direct)	Piped water (direct)	Piped water (direct)			Visibly clear	Visibly clear	Visibly clear			Yes	No	No	No	No	No	No		Yes	No	No	No	No	No	No		No	No	No	No	No	Yes	No																		Bathing room (interior)		Yes	No	No	No	No	No	No	No	No	No	No	No	No	Yes	No		Yes	In a cupboard		Yes	No	No	No	No	No	No	No	No	No	No	No	No	Yes	No	No	No	No		Yes	No	No	No	No		No	No	Yes	No	No	No	No	No			Yes	No	Yes
2020	4	HH227ZC	Home: Pit latrine	Baked bricks	Concrete	Metal sheets				No	No	No	Yes	No	Yes	No	No		No	Yes	No	Slight smell	No	Yes	Yes	No	Yes	No	No	No	No	No	No		No	No	No	No	No																																																																			Bathing Room (exterior)		Yes	No	Yes	No	No	No	No	No	No	No	No	No	No	No	No		Yes	In a basin covered		No	No	No	No	No	No	No	Yes	No	No	No	No	No	No	No	No	Yes	No		No	No	Yes	No	Yes	No	No	No	No	No	No	Yes	No	No			Yes	No	No
2020	4	HH228XC	Home: Pit latrine	Unbaked bricks	Soil	Thatched				Yes	No	No	Yes	Yes	No	No	No		No	No		Slight smell	No	Yes	No										No	No	No	No	No																																																																			Bathing Room (exterior)		Yes	No	Yes	No	No	No	No	No	No	No	No	No	No	No	No		Yes	In a basin uncovered		No	No	No	No	No	No	No	Yes	No	No	No	No	No	No	No	No	Yes	No		Yes	No	No	No	No		No	No	Yes	No	No	No	No	No			Yes	No	Yes
2020	4	HH412XK	Home: Pit latrine	Baked bricks	Soil	No roof				No	No	No	No						Yes	No		Slight smell	No	Yes	Yes	Yes	No	Yes	No	No	No	No	No		No	No	No	No	No																																																																			Bathing Room (exterior)		Yes	No	No	No	No	No	No	No	No	Yes	No	No	No	No	No		No	In a basin uncovered		Yes	No	No	No	No	No	No	No	No	No	No	No	No	No	No	No	Yes	Yes	Yes	Yes	No	No	Yes	No		No	No	No	No	No	Yes	No	No			No
2020	4	HH413VK	Home: Pit latrine	Baked bricks	Soil	Thatched				No	No	No	No						Yes	Yes	No	Slight smell	No	No	Yes	Yes	No	No	No	Yes	No	No	No		Yes	No	No	No	No		Tippy Tap										Yes					Water kiosk					Visibly clear					No	No	No	No	No	Yes	No																																		Bathing Room (exterior)		Yes	No	Yes	No	No	No	No	No	No	No	No	No	No	No	No		Yes	On a shelf/rack		No	No	No	No	No	No	No	Yes	No	No	No	No	No	No	No	No	Yes	Yes	No	No	Yes	No	No	No		No	No	No	Yes	No	No	No	No			No
2020	7	HH428HK	Home: Pit latrine	Unbaked bricks	Soil	Thatched				No	No	No	No						No	Yes	Yes	No smell	No	Yes	Yes	No	No	No	No	No	Yes	No	No		No	No	Yes	No	No				Bucket										Yes					Borehole					Visibly dirty																			No	No	No	No	No	Yes	No																		Bathing Room (exterior)		Yes	No	No	No	No	No	No	Yes	No	No	No	No	No	No	No		No	On a shelf/rack		No	No	No	No	No	No	Yes	No	No	No	No	No	No	No	No	No	Yes	Yes	Yes	No	Yes	No	No	No		No	No	Yes	No	No	No	No	No			No
2020	7	HH427JK	No toilet																				Yes - unsure of source	Yes	Yes	Yes	No	Yes	No	No	No	No	No		No	No	No	No	No																																																																			Bathing Room (exterior)		Yes	No	No	No	No	No	No	Yes	No	No	No	No	No	No	No		No	On a shelf/rack		No	No	No	No	No	No	No	Yes	No	No	No	No	No	No	No	No	Yes	Yes	Yes	No	No	No	Yes	Yes	Yes	No	No	No	No	No	Yes	No	No			No
2020	7	HH426LK	Home: Pit latrine	Baked bricks	Soil	Thatched				No	No	No	No						Yes	No		Slight smell	No	Yes	Yes	Yes	Yes	Yes	No	Yes	Yes	No	No		No	No	No	No	No																																																																			Bathing Room (exterior)		Yes	No	No	No	No	No	No	Yes	No	No	No	No	No	No	No		Yes	On a shelf/rack		No	No	No	No	No	No	No	Yes	No	No	No	No	No	No	No	No	Yes	Yes	Yes	No	Yes	No	No	Yes	No	No	No	No	No	No	Yes	No	No			No
2020	7	HH031MN	Home: Pit latrine	Baked bricks	Soil	Metal sheets				No	No	No	No						Yes	No		Slight smell	Yes - unsure of source	Yes	No										No	No	No	No	No																																																																			Bathing Room (exterior)		Yes	Yes	Yes	No	No	No	No	No	No	No	No	No	No	No	No		Yes	In a basin covered		No	Yes	No	No	No	No	No	No	No	Yes	No	No	No	No	No	No	No	No		No	No	Yes	No	No		No	No	No	Yes	No	No	No	No			No
2020	7	HH029AN	Home: Pit latrine	Baked bricks	Concrete	Metal sheets				No	No	No	No						No	Yes	Yes	Slight smell	No	No	No										No	No	No	No	No																																																																			Bathing Room (exterior)		Yes	No	Yes	No	No	No	No	No	No	No	No	No	No	No	No		Yes	In a basin covered		No	Yes	No	No	No	No	No	No	No	Yes	No	No	No	No	No	No	No	No		Yes	No	No	No	No		No	No	No	No	No	Yes	No	No			No
2020	7	HH032KN	Home: Pit latrine	Baked bricks	Concrete	Metal sheets				Yes	Yes	No	Yes	No	Yes	No	No		Yes	Yes	Yes	Slight smell	No	Yes	No										No	No	No	Yes	No					Bucket										Yes					Water kiosk					Visibly clear																										No	No	No	No	No	Yes	No										Bathing Room (exterior)		Yes	Yes	Yes	No	No	No	No	No	No	No	No	Yes	No	No	No		Yes	On a shelf/rack		No	No	No	No	No	No	No	Yes	No	No	No	No	No	No	No	No	Yes	Yes	Yes	Yes	No	No	No	No		No	No	No	No	No	Yes	No	No			No
2020	7	HH029AN	Home: Pit latrine	Baked bricks	Concrete	Metal sheets				Yes	No	No	Yes	No	Yes	No	No		Yes	No		Slight smell	No	No	No										No	No	No	No	No																																																																			Bathing Room (exterior)		Yes	Yes	Yes	No	Yes	No	No	No	No	No	No	No	No	No	No		Yes	In a basin covered		No	No	No	No	Yes	No	No	No	No	No	No	No	No	Yes	No	No	No	No		Yes	No	No	No	No		No	No	Yes	No	No	No	No	No			No
2020	7	HH245VC	Home: Pit latrine	Maize/plastic bags	Soil	No roof				No	No	No	No						Yes	No		Strong smell	No	No	No										No	No	Yes	No	No				Bucket										Yes					Shallow well					Visibly clear																			Yes	No	No	No	No	No	No																		Bathing Room (exterior)		Yes	No	Yes	No	No	No	No	No	No	No	No	No	No	No	No		Yes	On a shelf/rack		No	No	No	No	No	No	No	Yes	No	No	No	No	No	No	No	No	Yes	No		No	No	No	Yes	No		No	No	No	No	No	Yes	No	No			No
2020	7	HH247RC	Home: Pit latrine	Baked bricks	Concrete	Metal sheets				No	No	No	No						Yes	No		Slight smell	No	Yes	Yes	Yes	No	No	No	No	No	No	No		No	No	Yes	No	No				Bucket										Yes					Borehole					Visibly clear																			Yes	No	No	No	No	No	No																		Bathing Room (exterior)		Yes	No	Yes	No	No	No	No	No	No	No	No	No	No	No	No		No	On a shelf/rack		No	No	No	No	No	No	No	Yes	No	No	No	No	No	No	No	No	Yes	No		No	No	Yes	No	No		No	No	No	No	No	Yes	No	No			No
2020	7	HH045AN	Home: Flush/pour flush toilet to septic tank	Baked bricks	Concrete	Metal sheets				Yes	Yes	No	Yes	Yes	No	No	No		No	No		No smell	No	Yes	No										Yes	Yes	No	No	No		Bucket	Bucket									Yes	Yes				Water kiosk	Water kiosk				Visibly clear	Visibly clear				Yes	No	No	No	No	No	No		No	No	No	No	No	Yes	No																										Bathing room (interior)		Yes	Yes	Yes	No	Yes	Yes	No	No	No	No	No	No	Yes	No	No		Yes	On a shelf/rack		No	No	No	No	No	No	No	Yes	No	No	No	No	No	No	No	No	Yes	Yes	Yes	Yes	No	No	No	No		No	No	Yes	No	No	No	No	No			No
2020	7	HH0468N	Home: Pit latrine	Unbaked bricks	Concrete	Metal sheets				No	No	No	No						Yes	No		Slight smell	No	Yes	No										No	No	No	No	No																																																																			Bathing Room (exterior)		Yes	Yes	Yes	Yes	No	No	No	No	No	Yes	No	No	No	No	No		Yes	In a basin uncovered		No	No	No	No	No	No	No	Yes	No	No	No	No	No	No	No	No	Yes	Yes	Yes	No	No	No	Yes	No		No	No	No	No	No	Yes	No	No			No
2020	7	HH244XC	Home: Pit latrine	Baked bricks	Concrete	Metal sheets				Yes	Yes	No	No						No	No		Slight smell	No	Yes	Yes	No	No	No	No	No	No	No	Yes	Doves	No	No	No	Yes	No					Bucket										Yes					Piped water (direct)					Visibly clear																										Yes	No	No	No	No	No	No										Bathing room (interior)		Yes	No	Yes	No	No	No	No	No	No	No	No	No	No	No	No		Yes	On a shelf/rack		No	No	No	No	No	No	No	Yes	No	No	No	No	Yes	No	No	No	No	No		Yes	No	No	No	No		No	No	No	No	No	Yes	No	No			Yes	No	Yes
2020	7	HH246TC	Home: Pit latrine	Baked bricks	Soil	No roof				No	No	No	No						Yes	No		Slight smell	No	Yes	Yes	Yes	No	No	No	No	No	No	No		No	No	No	Yes	No					Bucket										Yes					Shallow well					Visibly clear																										Yes	No	No	No	No	No	No										Bathing Room (exterior)		Yes	No	Yes	No	No	No	No	No	No	No	No	No	No	No	No		Yes	In a basin uncovered		Yes	No	No	No	No	No	No	No	No	No	No	No	No	No	No	No	Yes	No		Yes	No	Yes	No	Yes	Yes	No	No	No	No	No	Yes	No	No			No
2020	7	HH462DK	Home: Pit latrine	Baked bricks	Soil	Thatched				No	No	No	No						Yes	No		Slight smell	No	Yes	Yes	Yes	No	No	No	No	No	No	No		No	No	Yes	No	No				Bucket										No																																																					Bathing Room (exterior)		Yes	No	Yes	No	No	No	No	No	No	No	No	No	No	No	No		No	In a basin uncovered		No	No	No	No	No	No	No	Yes	No	No	No	No	No	No	No	No	Yes	No		No	No	No	Yes	No		No	No	No	No	No	Yes	No	No			No
2020	7	HH463BK	Home: Pit latrine	Unbaked bricks	Soil	Thatched				No	No	No	No						Yes	No		Strong smell	No	Yes	Yes	Yes	No	No	No	No	No	No	No		No	No	No	No	No																																																																			Other (specify)	Use nieghbour	Yes	No	No	No	No	No	No	No	No	Yes	No	No	No	No	No		Yes	Other (specify	Empty crate used to be keeping in chibuku beer	No	No	No	No	No	No	No	Yes	No	No	No	No	No	No	No	No	Yes	No		No	No	Yes	No	Yes	Yes	No	No	No	Yes	No	No	No	No			No
2020	7	HH4649K	No toilet																				No	Yes	Yes	Yes	No	Yes	No	No	No	No	No		No	No	No	No	No																																																																			Bathing Room (exterior)		Yes	No	No	No	No	No	No	No	No	Yes	No	No	No	No	No		No	Other (specify	An empty crate that was previously used to collect chibuku beer	No	No	No	No	No	No	No	Yes	No	No	No	No	No	No	No	No	Yes	Yes	Yes	No	No	Yes	No	Yes	Yes	No	No	No	No	No	Yes	No	No			No
2020	7	HH4657K	Home: Pit latrine	Baked bricks	Soil	No roof				No	No	No	No						Yes	No		Strong smell	No	Yes	Yes	Yes	No	No	No	No	No	No	No		No	No	No	No	No																																																																			Bathing Room (exterior)		Yes	No	Yes	No	No	No	No	No	No	No	No	No	No	No	No		No	On a shelf/rack		No	No	No	No	No	No	No	Yes	No	No	No	No	No	No	No	No	Yes	No		No	Yes	No	No	Yes	Yes	No	No	No	No	No	Yes	No	No			No
2020	7	HH461FK	Home: Pit latrine	Baked bricks	Soil	No roof				No	No	No	No						Yes	No		Strong smell	No	Yes	Yes	Yes	No	Yes	No	No	Yes	No	No		No	No	No	No	No																																																																			Bathing Room (exterior)		Yes	No	Yes	No	No	No	No	No	No	No	No	No	No	No	No		Yes	In a basin uncovered		No	No	No	No	No	No	Yes	No	No	No	No	No	No	No	No	No	Yes	No		No	No	Yes	No	Yes	Yes	No	No	No	No	No	Yes	No	No			No
2020	7	HH439BK	No toilet																				Yes - unsure of source	Yes	Yes	Yes	No	No	Yes	No	No	No	No		No	No	No	No	No																																																																			Bathing Room (exterior)		Yes	No	Yes	No	No	No	No	No	No	No	No	No	No	No	No		No	In a basin uncovered		No	No	No	No	No	No	No	Yes	No	No	No	No	No	No	No	No	Yes	No		No	Yes	No	Yes	Yes	Yes	No	No	No	Yes	No	No	No	No			No
2020	7	HH438DK	Home: Pit latrine	Baked bricks	Soil	Thatched				No	No	No	Yes	No	Yes	No	No		No	Yes	Yes	No smell	No	Yes	Yes	No	No	Yes	Yes	No	No	No	No		Yes	No	No	No	No		Tippy Tap										Yes					Borehole					Visibly clear					No	No	No	No	No	Yes	No																																		Bathing Room (exterior)		Yes	No	Yes	No	No	No	No	No	No	No	No	No	No	No	No		Yes	On a shelf/rack		No	No	No	No	No	No	No	Yes	No	No	No	No	No	No	No	No	Yes	Yes	Yes	No	Yes	No	No	Yes	No	No	No	No	No	No	Yes	No	No			No
2020	7	HH437FK	No toilet																				Yes - unsure of source	Yes	Yes	Yes	No	Yes	No	No	No	No	No		No	No	No	No	No																																																																			Bathing Room (exterior)		Yes	No	No	No	No	No	No	Yes	No	No	No	No	No	No	No		Yes	In a basin uncovered		No	No	No	No	No	No	Yes	No	No	No	No	No	No	No	No	No	Yes	No		No	No	Yes	No	No		No	No	No	No	No	Yes	No	No			No
2020	7	HH440PK	Home: Pit latrine	Baked bricks	Soil	Thatched				No	Yes	No	No						No	Yes	Yes	Slight smell	No	Yes	No										Yes	No	No	No	No		Tippy Tap										No																																																							Bathing Room (exterior)		Yes	No	Yes	No	No	No	No	No	No	No	No	No	No	No	No		Yes	On a shelf/rack		No	No	No	No	No	No	No	Yes	No	No	No	No	No	No	No	No	Yes	No		No	No	Yes	Yes	No		No	No	No	No	No	Yes	No	No			No
2020	7	HH261VC	Home: Pit latrine	Unbaked bricks	Soil	No roof				No	No	No	No						Yes	No		Strong smell	No	No	Yes	No	No	Yes	No	No	No	No	No		No	No	Yes	No	No				Bucket										Yes					Borehole					Visibly clear																			No	No	No	No	No	Yes	No																		Bathing Room (exterior)		Yes	Yes	Yes	No	No	No	No	No	No	No	No	No	No	No	No		Yes	In a basin covered		No	No	No	No	No	No	No	Yes	No	No	No	No	No	No	No	No	Yes	No		No	No	No	Yes	No		No	No	No	No	No	Yes	No	No			No
2020	7	HH260XC	Home: Pit latrine	Baked bricks	Concrete	No roof				No	No	No	No						Yes	No		Slight smell	No	Yes	Yes	No	No	No	No	No	Yes	No	No		No	No	Yes	No	No				Tippy Tap										Yes					Piped water (direct)					Visibly clear																			Yes	No	No	No	No	No	No																		Bathing Room (exterior)		Yes	No	Yes	No	No	No	No	No	No	No	No	No	No	No	No		No	In a basin covered		No	No	No	No	No	No	No	Yes	No	No	No	No	No	No	No	No	Yes	No		No	No	Yes	Yes	No		No	No	No	No	No	Yes	No	No			Yes	No	No
2020	8	HH249NC	Home: Flush/pour flush toilet to main sewer	Baked bricks	Concrete	Metal sheets				Yes	Yes	No	Yes	Yes	No	No	No		No	Yes	Yes	No smell	No	Yes	Yes	Yes	No	No	No	No	Yes	No	No		Yes	Yes	Yes	Yes	No		Tippy Tap	Tippy Tap	Tippy Tap	Tippy Tap							Yes	Yes	Yes	Yes		Piped water (direct)	Piped water (direct)	Piped water (direct)	Piped water (direct)		Visibly clear	Visibly clear	Visibly clear	Visibly clear		No	No	No	No	No	Yes	No		Yes	No	No	No	No	No	No		Yes	No	No	No	No	No	No		Yes	No	No	No	No	No	No										Bathing room (interior)		Yes	Yes	No	No	No	No	No	No	No	No	No	No	No	No	No		No	On a shelf/rack		No	No	No	No	Yes	No	No	No	No	No	No	No	Yes	No	No	No	No	No		Yes	No	No	No	No		No	Yes	No	No	No	No	No	No			Yes	No	Yes
2020	8	HH2500C	Home: Pit latrine	Unbaked bricks	Soil	Metal sheets				No	No	No	No						Yes	No		Strong smell	No	No	No										No	No	Yes	No	No				Bucket										Yes					Borehole					Visibly dirty																			No	No	No	No	No	Yes	No																		Bathing Room (exterior)		Yes	No	Yes	No	No	No	No	No	No	No	No	No	No	No	No		No	In a basin uncovered		No	No	No	No	No	No	No	Yes	No	No	No	No	No	No	No	No	Yes	No		No	No	No	Yes	No		No	No	No	No	No	Yes	No	Yes	Yes	No	No
2020	8	HH264PC	Home: Pit latrine	Unbaked bricks	Soil	Thatched				No	No	No	No						Yes	No		Slight smell	No	No	No										No	No	No	No	No																																																																			Bathing Room (exterior)		Yes	Yes	Yes	No	No	No	No	No	No	No	No	No	No	No	No		Yes	In a basin covered		No	Yes	No	No	No	No	No	No	No	Yes	No	No	No	No	No	No	No	Yes	Yes	No	No	Yes	No	No		No	No	No	Yes	No	No	No	No			No
2020	8	HH265NC	Home: Flush/pour flush toilet to main sewer	Baked bricks	Concrete	Metal sheets				No	No	No	Yes	Yes	No	No	No		No	Yes	No	Slight smell	No	No	No										Yes	Yes	No	Yes	No		Tippy Tap	Tippy Tap		Tippy Tap							Yes	Yes		Yes		Piped water (direct)	Piped water (direct)		Piped water (direct)		Visibly clear	Visibly clear		Visibly clear		Yes	No	No	No	No	No	No		Yes	No	No	No	No	No	No										Yes	No	No	No	No	No	No										Bathing room (interior)		Yes	No	Yes	No	No	No	No	No	No	No	No	No	No	No	No		No	In a basin uncovered		No	No	No	No	No	No	No	Yes	No	No	No	No	Yes	No	No	No	No	No		Yes	No	No	No	No		No	No	No	No	No	Yes	No	No			Yes	No	No
2020	8	HH441NK	Home: Pit latrine	Baked bricks	Concrete	Metal sheets				No	No	No	No						Yes	No		Slight smell	No	Yes	Yes	Yes	Yes	No	No	No	Yes	No	No		No	No	No	No	No																																																																			Bathing Room (exterior)		Yes	No	No	No	No	No	No	Yes	No	No	No	No	No	No	No		Yes	In a basin uncovered		No	No	No	No	No	No	No	Yes	No	No	No	No	No	No	No	No	Yes	No		No	No	No	Yes	Yes	Yes	No	No	No	Yes	No	No	No	No			No
2020	8	HH444HK	Home: Pit latrine	Unbaked bricks	Soil	No roof				No	No	No	No						Yes	No		Strong smell	Yes - unsure of source	Yes	Yes	Yes	No	No	No	No	No	No	No		No	No	No	No	No																																																																			Bathing Room (exterior)		Yes	No	No	No	No	No	No	No	No	Yes	No	No	No	No	No		No	Other (specify	Put in winower not covered	No	Yes	No	No	No	No	No	No	No	No	No	No	No	No	No	No	Yes	No		No	No	Yes	No	Yes	Yes	No	No	No	No	No	Yes	No	No			No
2020	8	HH443JK	Home: Pit latrine	Unbaked bricks	Soil	Thatched				No	No	No	Yes	No	Yes	No	No		No	Yes	Yes	Slight smell	No	Yes	Yes	No	Yes	No	No	No	No	No	No		Yes	No	No	No	No		Tippy Tap										No																																																							Bathing Room (exterior)		No																	In a basin uncovered		No	No	No	No	No	No	Yes	No	No	No	No	No	No	No	No	No	Yes	No		No	Yes	No	No	No		No	No	No	Yes	No	No	No	No			No
2020	8	HH430TK	Home: Pit latrine	Unbaked bricks	Soil	No roof				No	No	No	No						Yes	No		Strong smell	No	Yes	Yes	Yes	No	No	No	No	No	No	No		No	No	No	No	No																																																																			Other (specify)	No bathroom	Yes	No	No	No	No	No	No	Yes	No	No	No	No	No	No	No		Yes	Other (specify	Winower/Lichero	No	No	No	No	No	No	Yes	No	No	No	No	No	No	No	No	No	Yes	No		No	Yes	No	No	No		No	No	No	No	No	Yes	No	No			No
2020	8	HH429FK	Home: Pit latrine	Baked bricks	Soil	No roof				No	No	No	No						Yes	No		Strong smell	No	Yes	Yes	Yes	No	Yes	No	No	Yes	Yes	No		No	No	No	No	No																																																																			Bathing Room (exterior)		Yes	Yes	No	No	No	No	No	No	No	No	No	No	No	No	No		No	In a basin uncovered		No	No	No	No	No	Yes	No	No	No	No	No	No	No	No	No	No	Yes	No		No	Yes	No	No	Yes	Yes	No	No	No	No	No	Yes	No	No			No
2020	8	HH432PK	Home: Pit latrine	Baked bricks	Concrete	Metal sheets				No	No	No	Yes	No	Yes	No	No		No	Yes	Yes	Slight smell	No	Yes	Yes	Yes	No	Yes	No	No	No	No	No		No	No	Yes	No	No				Tap with running water										Yes					Piped water (direct)					Visibly clear																			No	No	Yes	No	No	No	No																		Bathing Room (exterior)		Yes	No	Yes	No	No	No	No	No	No	No	No	No	No	No	No		Yes	On a shelf/rack		No	No	No	No	No	No	Yes	No	No	No	No	No	No	No	No	No	Yes	Yes	Yes	No	Yes	No	No	Yes	Yes	No	No	No	No	No	Yes	No	No			No
2020	8	HH442LK	Home: Pit latrine	Baked bricks	Concrete	Thatched				No	Yes	No	Yes	No	Yes	No	No		No	Yes	Yes	No smell	No	Yes	Yes	Yes	No	Yes	No	No	No	No	No		No	No	No	No	No																																																																			Bathing Room (exterior)		Yes	No	Yes	No	No	No	No	No	No	No	No	No	No	No	No		Yes	In a basin uncovered		No	No	No	No	No	No	No	Yes	No	No	No	No	No	No	No	No	Yes	No		No	No	Yes	No	No		No	No	No	Yes	No	No	No	No			No
2020	8	HH445FK	Home: Pit latrine	Unbaked bricks	Soil	Thatched				No	Yes	No	No						Yes	No		Slight smell	No	Yes	Yes	No	Yes	No	No	No	No	No	No		No	No	No	No	Yes	Bathtroom					Bucket										No																																																			Bathing Room (exterior)		Yes	No	Yes	No	No	No	No	No	No	No	No	No	No	No	No		No	Other (specify	Open bucket	No	No	No	No	No	No	No	Yes	No	No	No	No	No	No	No	No	Yes	No		No	Yes	No	No	Yes	Yes	No	No	No	Yes	No	No	No	No			No
2020	8	HH447BK	Home: Pit latrine	Baked bricks	Soil	Thatched				No	No	No	No						Yes	No		Slight smell	No	Yes	Yes	Yes	No	No	No	No	No	No	No		No	No	No	No	No																																																																			Bathing Room (exterior)		Yes	No	No	No	No	No	No	Yes	No	No	No	No	No	No	No		Yes	In a basin uncovered		No	No	No	No	No	No	No	Yes	No	No	No	No	No	No	No	No	Yes	Yes	Yes	No	Yes	No	No	Yes	Yes	No	No	No	No	No	Yes	No	No			No
2020	8	HH446DK	Home: Pit latrine	Unbaked bricks	Soil	No roof				No	No	No	No						Yes	No		Strong smell	No	Yes	Yes	Yes	No	No	No	No	No	No	No		No	No	No	No	No																																																																			Other (specify)	No bathroom	Yes	No	No	No	No	No	No	No	No	No	No	No	No	No	Yes	Dish bucket	Yes	Other (specify	Bucket not covered	No	No	No	No	No	No	No	Yes	No	No	No	No	No	No	No	No	Yes	Yes	Yes	Yes	No	No	No	No		No	No	No	No	No	Yes	No	No			No
2020	8	HH415RK	Home: Pit latrine	Metal sheets	Soil	Metal sheets				No	No	No	No						No	No		Slight smell	No	Yes	Yes	Yes	No	No	No	No	No	No	No		No	No	Yes	No	No				Bucket										No																																																					Bathing room (interior)		Yes	No	Yes	No	No	No	No	No	No	No	No	No	No	No	No		Yes	On a shelf/rack		No	No	No	No	No	No	Yes	No	No	No	No	No	No	No	No	No	Yes	Yes	Yes	Yes	No	Yes	No	No		No	No	No	No	No	Yes	No	No			No
2020	8	HH452HK	Home: Pit latrine	Baked bricks	Soil	Thatched				No	No	No	No						Yes	No		Strong smell	No	Yes	Yes	Yes	No	Yes	No	No	No	No	No		No	No	No	No	No																																																																			Other (specify)	Dont have	Yes	No	Yes	No	No	No	No	No	No	No	No	No	No	No	No		No	Other (specify	Big dish	No	No	No	No	No	No	Yes	No	No	No	No	No	No	No	No	No	Yes	No		No	Yes	No	No	No		No	No	No	Yes	No	No	No	No			No
2020	8	HH451JK	Home: Pit latrine	Unbaked bricks	Soil	Thatched				No	No	No	No						No	Yes	Yes	Slight smell	No	No	No										Yes	No	No	No	No		Bucket with tap										Yes					Borehole					Visibly clear					No	No	No	No	No	Yes	No																																		Bathing Room (exterior)		Yes	No	Yes	No	No	No	No	No	No	No	No	No	No	No	No		No	On a shelf/rack		No	No	No	No	No	No	Yes	No	No	No	No	No	No	No	No	No	Yes	No		No	Yes	No	No	Yes	Yes	No	No	No	No	No	Yes	No	No			No
2020	8	HH450LK	Home: Pit latrine	Baked bricks	Soil	Thatched				No	No	No	No						No	Yes	No	Strong smell	No	Yes	Yes	Yes	No	No	No	No	No	No	No		Yes	No	No	No	No		Bucket with tap										Yes					Borehole					Visibly clear					No	No	No	No	No	Yes	No																																		Bathing Room (exterior)		Yes	No	Yes	No	No	No	No	No	No	No	No	No	No	No	No		No	In a basin uncovered		No	No	No	No	No	No	No	Yes	No	No	No	No	No	No	No	No	Yes	No		No	No	No	Yes	No		No	No	Yes	No	No	No	No	No			No
2020	8	HH4497K	Home: Pit latrine	Baked bricks	Concrete	No roof				No	No	No	No						Yes	Yes	Yes	No smell	No	Yes	Yes	Yes	No	No	No	No	No	No	No		Yes	No	No	No	No		Mug / cup										No																																																							Bathing Room (exterior)		Yes	No	No	No	No	No	No	Yes	No	No	No	No	No	No	No		No	On a shelf/rack		Yes	No	No	No	No	No	No	No	No	No	No	No	No	No	No	No	Yes	Yes	Yes	No	No	Yes	No	Yes	Yes	No	No	No	No	No	Yes	No	No			No
2020	8	HH434LK	Home: Pit latrine	Baked bricks	Soil	Thatched				No	No	No	No						No	Yes	Yes	Slight smell	No	Yes	Yes	Yes	No	No	No	No	Yes	No	No		No	No	Yes	No	Yes	Bathroom			Bucket with tap		Bucket								Yes		Yes			Piped water (direct)		Piped water (direct)			Visibly clear		Visibly dirty																	No	No	No	No	No	Yes	No										Yes	No	No	No	No	No	No		Bathing Room (exterior)		Yes	No	No	No	No	No	No	Yes	No	No	No	No	No	No	No		Yes	On a shelf/rack		No	No	No	No	No	No	Yes	No	No	No	No	No	No	No	No	No	Yes	Yes	Yes	No	Yes	No	Yes	Yes	Yes	No	No	No	No	No	Yes	No	No			No
2020	8	HH435JK	Home: Pit latrine	Unbaked bricks	Soil	Thatched				No	No	No	No						Yes	Yes	No	Slight smell	No	Yes	Yes	Yes	Yes	No	No	No	No	No	No		No	No	No	No	No																																																																			Bathing Room (exterior)		Yes	No	Yes	No	No	No	No	No	No	No	No	No	No	No	No		Yes	On a shelf/rack		Yes	No	No	No	No	No	No	No	No	No	No	No	No	No	No	No	Yes	Yes	Yes	No	No	No	Yes	Yes	Yes	No	No	No	No	No	Yes	No	No			No
2020	8	HH436HK	Home: Pit latrine	Baked bricks	Soil	Thatched				No	No	No	No						Yes	Yes	No	Slight smell	No	Yes	Yes	Yes	No	Yes	No	No	No	No	No		No	No	No	No	No																																																																			Bathing Room (exterior)		Yes	No	No	No	No	No	No	Yes	No	No	No	No	No	No	No		Yes	In a basin uncovered		Yes	No	No	No	No	No	No	No	No	No	No	No	No	No	No	No	Yes	No		No	No	No	Yes	No		No	No	No	No	No	Yes	No	No			No
2020	8	HH414TK	Home: Pit latrine	Baked bricks	Concrete	Metal sheets				No	No	No	Yes	Yes	No	No	No		Yes	Yes	Yes	Slight smell	No	No	No										No	No	No	No	No																																																																			Bathing Room (exterior)		Yes	No	Yes	No	No	No	No	No	No	No	No	No	No	No	No		Yes	On a shelf/rack		No	No	No	No	No	No	No	Yes	No	No	No	No	No	No	No	No	Yes	Yes	Yes	No	Yes	No	No	No		No	No	No	No	No	Yes	No	No			No
2020	8	HH033IN	Home: Pit latrine	Baked bricks	Concrete	Metal sheets				Yes	Yes	No	Yes	No	Yes	No	No		No	Yes	Yes	Slight smell	No	Yes	No										No	No	No	No	No																																																																			Bathing Room (exterior)		Yes	Yes	Yes	No	No	No	No	No	No	No	No	No	No	No	Yes	Basin	Yes	On a shelf/rack		No	No	No	No	No	No	No	Yes	No	No	No	No	No	No	No	No	Yes	No		No	No	No	Yes	No		No	No	No	No	No	No	Yes	No			No
2020	8	HH260XC	Home: Pit latrine	Baked bricks	Soil	No roof				No	No	No	No						Yes	No		Strong smell	No	No	Yes	No	No	No	No	No	Yes	No	No		No	No	Yes	No	No				Bucket										Yes					Piped water (direct)					Visibly clear																			No	No	No	No	No	Yes	No																		Bathing Room (exterior)		Yes	No	Yes	No	No	No	No	No	No	No	No	No	No	No	No		No	In a basin uncovered		No	No	No	No	No	No	No	Yes	No	No	No	No	No	No	No	No	Yes	No		No	No	No	Yes	Yes	Yes	No	No	No	No	No	Yes	No	No			No
2020	8	HH261VC	Home: Pit latrine	Unbaked bricks	Soil	No roof				No	No	No	No						Yes	No		Strong smell	No	No	No										No	No	Yes	No	No				Bucket										No																																																					Bathing Room (exterior)		Yes	No	Yes	No	No	No	No	No	No	No	No	No	No	No	No		No	In a basin uncovered		No	No	No	No	No	No	No	Yes	No	No	No	No	No	No	No	No	Yes	No		No	No	Yes	No	No		No	No	No	No	No	Yes	No	No			No
2020	8	HH050GN	Home: Pit latrine	Baked bricks	Concrete	Metal sheets				No	No	No	No						Yes	No		Slight smell	No	No	No										No	No	No	Yes	No					Bucket										No																																																				Bathing Room (exterior)		Yes	Yes	Yes	No	No	No	No	No	No	No	No	No	Yes	Yes	No		Yes	On a shelf/rack		No	No	No	No	No	No	No	Yes	No	No	No	No	No	No	No	No	Yes	No		Yes	No	No	No	No		No	No	Yes	No	No	No	No	No			No
2020	8	HH051EN	Home: Pit latrine	Unbaked bricks	Soil	Metal sheets				No	No	No	No						Yes	No		Slight smell	No	No	No										No	No	No	Yes	No					Other					Basin					No																																																				Bathing Room (exterior)		Yes	No	Yes	No	No	No	No	No	No	Yes	Yes	No	No	No	No		Yes	In a basin uncovered		No	No	No	No	No	No	No	Yes	No	No	No	No	No	No	No	No	Yes	No		Yes	No	No	No	No		No	No	Yes	No	No	No	No	No			No
2020	8	HH0644N	Home: Pit latrine	Baked bricks	Concrete	No roof				No	No	No	No						No	Yes	Yes	No smell	No	No	No										No	No	No	Yes	No					Mug / cup										No																																																				Bathing Room (exterior)		Yes	Yes	Yes	No	No	No	Yes	No	No	No	Yes	No	No	No	No		Yes	On a shelf/rack		No	No	No	No	No	No	Yes	No	No	No	No	No	No	No	No	No	Yes	Yes	Yes	Yes	No	No	No	No		No	No	Yes	No	No	No	No	No			No
2020	8	HH0636N	Home: Pit latrine	Baked bricks	Other	Metal sheets		Tiles		Yes	Yes	No	No						No	Yes	Yes	No smell	No	No	No										No	No	No	Yes	No					Bucket										No																																																				Bathing Room (exterior)		Yes	Yes	Yes	No	No	No	No	No	No	No	No	No	No	No	Yes	Basin	Yes	On a shelf/rack		No	No	No	Yes	No	No	No	No	No	No	No	No	No	No	No	No	Yes	Yes	Yes	Yes	No	No	No	No		No	No	Yes	No	No	No	No	No			No
2020	8	HH239RC	Home: Flush/pour flush toilet to main sewer	Baked bricks	Concrete	Metal sheets				Yes	Yes	No	Yes	Yes	No	No	No		No	Yes	Yes	No smell	No	Yes	No										Yes	Yes	Yes	No	No		Tap with running water	Tap with running water	Tap with running water								Yes	Yes	Yes			Piped water (direct)	Piped water (direct)	Piped water (direct)			Visibly clear	Visibly clear	Visibly clear			No	Yes	No	No	No	No	No		No	Yes	No	No	No	No	No		Yes	No	No	No	No	No	No																		Bathing room (interior)		Yes	No	Yes	No	No	No	No	No	No	No	No	No	No	No	No		Yes	In a basin covered		No	Yes	No	No	No	No	No	No	No	Yes	No	No	No	No	No	No	No	Yes	Yes	Yes	No	No	No	No		No	No	No	Yes	No	No	No	No			No
2020	8	HH237VC	Home: Pit latrine	Maize/plastic bags	Soil	No roof				No	No	No	No						Yes	No		Strong smell	No	No	No										No	No	No	No	No																																																																			Bathing room (interior)		Yes	No	Yes	No	No	No	No	No	No	No	No	No	No	No	No		Yes	In a basin covered		No	Yes	No	No	No	No	No	No	No	Yes	No	No	No	No	No	No	No	Yes	Yes	No	No	No	Yes	No		No	No	No	No	No	Yes	No	No			No
2020	8	HH433NK	Home: Pit latrine	Baked bricks	Concrete	Thatched				No	No	No	No						Yes	Yes	Yes	Slight smell	No	Yes	Yes	Yes	No	No	No	No	No	No	No		No	No	Yes	No	No				Bucket										No																																																					Bathing Room (exterior)		Yes	No	Yes	No	No	No	No	No	No	No	No	No	No	No	No		Yes	On a shelf/rack		No	No	No	No	No	No	No	Yes	No	No	No	No	No	No	No	No	Yes	No		No	Yes	No	No	Yes	No	No	No	No	No	No	Yes	No	No			No
2020	8	HH4569K	No toilet																				Yes - unsure of source	Yes	Yes	Yes	No	Yes	No	No	No	No	No		No	No	No	No	No																																																																			Bathing Room (exterior)		Yes	No	No	No	No	No	No	No	No	Yes	No	No	No	No	No		Yes	In a basin uncovered		No	No	No	No	No	No	No	Yes	No	No	No	No	No	No	No	No	Yes	Yes	No	No	Yes	No	No	Yes	Yes	No	No	No	No	No	Yes	No	No			No
2020	8	HH454DK	No toilet																				Yes - unsure of source	Yes	Yes	Yes	No	Yes	No	No	No	No	No		No	No	No	No	No																																																																			Bathing Room (exterior)		Yes	Yes	No	No	No	No	No	No	No	No	No	No	No	No	No		No	In a basin uncovered		No	No	No	No	No	No	No	Yes	No	No	No	No	No	No	No	No	Yes	No		No	Yes	No	No	Yes	Yes	No	No	No	No	No	Yes	No	No			No
2020	8	HH453FK	Home: Pit latrine	Baked bricks	Soil	Thatched				No	No	No	No						Yes	No		Strong smell	No	Yes	Yes	Yes	No	Yes	No	No	No	No	No		No	No	No	No	No																																																																			Bathing Room (exterior)		Yes	No	Yes	No	No	No	No	No	No	No	No	No	No	No	No		Yes	On a shelf/rack		No	No	No	No	No	No	No	Yes	No	No	No	No	No	No	No	No	Yes	No		No	Yes	No	No	No		No	No	No	No	No	Yes	No	No			No
2020	7	HH425NK	Home: Pit latrine	Baked bricks	Soil	Metal sheets				No	No	No	No						Yes	No		Slight smell	No	Yes	Yes	Yes	Yes	No	No	No	No	No	No		No	No	No	No	No																																																																			Bathing Room (exterior)		Yes	No	Yes	No	No	No	No	No	No	No	No	No	No	No	No		Yes	Other (specify	Dish not covered	No	No	No	No	No	No	No	Yes	No	No	No	No	No	No	No	No	Yes	No		No	Yes	No	No	Yes	Yes	No	No	No	No	No	Yes	No	No			No
2020	8	HH455BK	Home: Pit latrine	Unbaked bricks	Soil	Thatched				No	No	No	No						Yes	No		Strong smell	No	Yes	No										No	No	No	No	No																																																																			Bathing Room (exterior)		Yes	Yes	No	No	No	No	No	No	No	No	No	No	No	No	No		No	In a basin uncovered		No	No	No	No	No	No	No	Yes	No	No	No	No	No	No	No	No	Yes	No		No	Yes	No	No	No		No	No	No	No	No	Yes	No	No			No
2020	8	HH2412C	Home: Pit latrine	Unbaked bricks	Concrete	No roof				No	No	No	No						Yes	No		Strong smell	No	Yes	No										No	No	No	No	No																																																																			Bathing Room (exterior)		Yes	No	Yes	No	No	No	No	No	No	No	No	No	No	No	No		Yes	In a basin covered		No	Yes	No	No	No	No	No	No	No	Yes	No	No	No	No	No	No	No	No		No	No	Yes	No	No		No	No	No	No	No	Yes	No	No			No
2020	8	HH243ZC	Home: Pit latrine	Baked bricks	Soil	Metal sheets				No	No	No	No						Yes	No		Slight smell	No	No	No										No	No	No	No	No																																																																			Bathing Room (exterior)		Yes	No	Yes	No	No	No	No	No	No	No	No	No	No	No	No		Yes	In a basin covered		No	Yes	No	No	No	No	No	No	No	Yes	No	No	No	No	No	No	No	Yes	Yes	No	No	Yes	No	No		No	No	No	Yes	No	No	No	No			No
2020	8	HH265NC	Home: Flush/pour flush toilet to septic tank	Baked bricks	Concrete	Metal sheets				Yes	Yes	No	Yes	Yes	No	No	No		No	Yes	No	No smell	No	No	No										Yes	Yes	No	Yes	No		Tippy Tap	Tippy Tap		Tippy Tap							Yes	Yes		Yes		Piped water (direct)	Piped water (direct)		Piped water (direct)		Visibly clear	Visibly clear		Visibly clear		Yes	No	No	No	No	No	No		Yes	No	No	No	No	No	No										Yes	No	No	No	No	No	No										Bathing room (interior)		Yes	No	Yes	No	No	No	No	No	No	No	No	No	No	No	No		No	In a basin uncovered		No	No	No	No	No	No	No	Yes	No	No	No	No	No	No	No	No	Yes	No		Yes	No	No	Yes	No		No	No	No	No	No	Yes	No	No			Yes	No	No
2020	8	HH264PC	Home: Pit latrine	Baked bricks	Concrete	Thatched				No	No	No	No						Yes	No		Strong smell	No	No	No										No	No	No	Yes	No					Bucket										Yes					Borehole					Visibly clear																										No	No	No	No	No	Yes	No										Bathing Room (exterior)		Yes	No	Yes	No	No	No	No	No	No	No	No	No	No	No	No		Yes	In a basin uncovered		No	No	No	No	No	No	No	Yes	No	No	No	No	No	No	No	No	Yes	No		No	No	Yes	Yes	No		No	No	No	No	No	Yes	No	No			No
2020	8	HH252XC	Home: Pit latrine	Baked bricks	Concrete	Metal sheets				No	No	No	No						Yes	No		Strong smell	No	Yes	Yes	Yes	No	Yes	No	No	Yes	No	No		No	No	Yes	No	No				Tippy Tap										Yes					Piped water (direct)					Visibly clear																			Yes	No	No	No	No	No	No																		Bathing Room (exterior)		Yes	Yes	Yes	No	No	No	No	No	No	No	No	No	No	No	No		Yes	On a shelf/rack		No	No	No	No	No	No	No	Yes	No	No	No	No	No	No	No	No	Yes	No		No	No	Yes	No	Yes	Yes	No	No	Yes	No	No	No	No	No			No
2020	8	HH253VC	No toilet																				No	No	No										No	No	No	Yes	No					Bucket										Yes					Borehole					Visibly clear																										No	No	No	No	No	Yes	No										Bathing Room (exterior)		Yes	Yes	Yes	No	No	No	No	No	No	No	No	No	No	No	No		Yes	In a basin uncovered		No	No	No	No	No	No	No	Yes	No	No	No	No	No	No	No	No	Yes	No		No	No	No	Yes	No		No	No	No	No	No	Yes	No	No			No
2020	8	HH254TC	Home: Pit latrine	Unbaked bricks	Soil	Metal sheets				No	No	No	No						Yes	No		Strong smell	No	Yes	Yes	Yes	No	Yes	No	No	No	No	No		No	No	No	Yes	No					Bucket										Yes					Borehole					Visibly clear																										No	No	No	No	No	Yes	No										Bathing Room (exterior)		Yes	Yes	Yes	No	No	No	No	No	No	No	No	No	No	No	No		Yes	In a basin uncovered		No	No	No	No	No	No	No	Yes	No	No	No	No	No	No	No	No	Yes	No		No	Yes	No	No	No		No	No	No	No	No	Yes	No	No			Yes	No	Yes
2020	8	HH4577K	No toilet																				No	Yes	Yes	Yes	No	No	No	Yes	No	No	No		No	No	No	No	No																																																																			Other (specify)	Nothing Bathroom	Yes	No	No	No	No	No	No	No	No	Yes	No	No	No	No	No		No	In a basin uncovered		No	No	No	No	No	No	No	Yes	No	No	No	No	No	No	No	No	Yes	No		No	No	Yes	No	No		No	No	No	No	No	Yes	No	No			No
2020	8	HH4585K	Home: Pit latrine	Baked bricks	Soil	Thatched				No	No	No	No						No	Yes	Yes	Slight smell	No	No	No										Yes	No	No	No	No		Tippy Tap										No																																																							Bathing Room (exterior)		Yes	No	Yes	No	No	No	No	No	No	No	No	No	No	No	No		Yes	In a basin uncovered		No	No	No	No	No	No	No	Yes	No	No	No	No	No	No	No	No	Yes	No		No	No	Yes	Yes	No		No	No	No	No	No	Yes	No	No			No
2020	8	HH4593K	No toilet																				No	No	No										No	No	No	No	No																																																																			Other (specify)	Use their mum bathroom	Yes	No	Yes	No	No	No	No	No	No	No	No	No	No	No	No		Yes	Other (specify	Bucket	No	No	No	No	No	No	No	Yes	No	No	No	No	No	No	No	No	Yes	No		No	No	Yes	No	No		No	No	No	No	No	Yes	No	No			No
2020	8	HH460HK	Home: Pit latrine	Baked bricks	Soil	No roof				No	No	No	No						Yes	No		Unbearable smell	No	Yes	No										No	No	No	No	No																																																																			Bathing Room (exterior)		Yes	No	Yes	No	No	No	No	No	No	No	No	No	No	No	No		Yes	On a shelf/rack		No	No	No	No	No	No	No	Yes	No	No	No	No	No	No	No	No	Yes	No		No	No	Yes	No	No		No	No	No	No	No	Yes	No	No			No
2020	8	HH463BK	Home: Pit latrine	Unbaked bricks	Soil	Thatched				No	No	No	No						No	No		Slight smell	No	Yes	Yes	Yes	No	No	No	No	No	No	No		No	No	No	No	No																																																																			Other (specify)	No bathroom	Yes	No	Yes	No	No	No	No	No	No	No	No	No	No	No	No		Yes	Other (specify	An empty plastic crate used to hold bags of Chibuku beer	No	No	No	No	No	No	No	Yes	No	No	No	No	No	No	No	No	Yes	No		No	No	Yes	No	Yes	Yes	No	No	Yes	No	No	No	No	No			No
2020	8	HH462DK	Home: Pit latrine	Baked bricks	Soil	Thatched				No	No	No	No						Yes	No		Strong smell	No	Yes	Yes	Yes	No	No	No	No	No	No	No		No	No	No	No	No																																																																			Bathing Room (exterior)		Yes	No	Yes	No	No	No	No	No	No	No	No	No	No	No	No		Yes	Other (specify	Dish bucket	No	No	No	No	No	No	Yes	No	No	No	No	No	No	No	No	No	Yes	No		No	No	No	Yes	Yes	Yes	No	No	No	No	No	Yes	No	No			No
2020	8	HH4649K	No toilet																				No	Yes	No										No	No	No	No	No																																																																			Bathing Room (exterior)		Yes	No	No	No	No	No	No	No	No	Yes	No	No	No	No	No		Yes	Other (specify	Empty crate used to be for holding chibuku beer	No	No	No	No	No	No	No	Yes	No	No	No	No	No	No	No	No	Yes	Yes	Yes	Yes	No	No	No	No		No	No	No	No	No	Yes	No	No			No
2020	8	HH4657K	Home: Pit latrine	Baked bricks	Soil	No roof				No	No	No	No						No	Yes	Yes	Slight smell	No	Yes	Yes	Yes	No	No	No	No	No	No	No		No	No	No	No	No																																																																			Bathing Room (exterior)		Yes	No	Yes	No	No	No	No	No	No	No	No	No	No	No	No		Yes	On a shelf/rack		No	No	No	No	No	No	Yes	No	No	No	No	No	No	No	No	No	Yes	Yes	Yes	No	Yes	No	No	Yes	Yes	No	No	No	Yes	No	Yes	No	No			No
2020	8	HH0556N	Home: Pit latrine	Baked bricks	Concrete	Metal sheets				Yes	No	No	No						No	No		Slight smell	No	No	No										No	No	No	No	No																																																																			Bathing Room (exterior)		Yes	Yes	Yes	No	No	No	Yes	No	No	No	No	No	No	No	No		Yes	On a shelf/rack		No	No	No	Yes	No	No	No	No	No	No	No	No	No	No	No	No	Yes	No		Yes	No	No	No	No		No	No	No	No	No	No	Yes	No			No
2020	8	HH0548N	Home: Pit latrine	Baked bricks	Concrete	Metal sheets				No	No	No	No						Yes	No		Slight smell	No	Yes	No										No	No	Yes	No	No				Bucket										No																																																					Bathing Room (exterior)		Yes	Yes	Yes	No	No	No	No	No	No	Yes	No	Yes	No	No	No		Yes	On a shelf/rack		No	No	No	No	No	No	No	Yes	No	No	No	No	No	No	No	No	Yes	Yes	Yes	Yes	No	No	No	No		No	No	Yes	No	No	No	No	No			No
2020	8	HH053AN	Home: Pit latrine	Baked bricks	Concrete	Metal sheets				No	No	No	No						Yes	No		Slight smell	No	No	No										No	No	No	No	No																																																																			Bathing Room (exterior)		Yes	Yes	Yes	No	No	No	No	No	No	No	No	No	Yes	No	No		Yes	On a shelf/rack		Yes	No	No	No	No	No	No	No	No	No	No	No	No	No	No	No	Yes	No		Yes	No	No	No	No		No	No	Yes	No	No	No	No	No			No
2020	8	HH461FK	Home: Pit latrine	Baked bricks	Soil	Thatched				No	No	No	No						Yes	No		Slight smell	No	Yes	Yes	Yes	No	No	No	No	No	No	No		No	No	No	No	No																																																																			Bathing Room (exterior)		Yes	No	Yes	No	No	No	No	No	No	No	No	No	No	No	No		Yes	In a basin uncovered		No	Yes	No	No	No	No	No	No	No	No	No	No	No	No	No	No	Yes	Yes	Yes	No	No	Yes	No	No		No	No	No	No	No	Yes	No	No			No
2020	9	HH258LC	Home: Pit latrine	Baked bricks	Soil	Metal sheets				No	No	No	No						Yes	No		Slight smell	No	Yes	Yes	No	No	Yes	No	No	No	No	No		No	No	Yes	Yes	No				Bucket	Bucket									Yes	Yes				Borehole	Borehole				Visibly clear	Visibly clear																		Yes	No	No	No	No	No	No		No	No	No	No	No	Yes	No										Bathing Room (exterior)		Yes	Yes	Yes	No	No	No	No	No	No	No	No	No	No	No	No		Yes	In a basin uncovered		No	No	No	No	No	No	No	Yes	No	No	No	No	No	No	No	No	Yes	No		No	No	No	Yes	Yes	Yes	No	No	Yes	No	No	No	No	No			No
2020	9	HH259JC	Home: Pit latrine	Unbaked bricks	Concrete	No roof				No	No	No	No						Yes	No		Strong smell	No	No	No										No	No	No	Yes	No					Bucket										Yes					Borehole					Visibly clear																										No	No	No	No	No	Yes	No										Bathing Room (exterior)		Yes	Yes	Yes	No	No	No	No	No	No	No	No	No	No	No	No		Yes	In a basin uncovered		No	No	No	No	No	No	No	Yes	No	No	No	No	No	No	No	No	Yes	No		No	No	No	Yes	Yes	Yes	No	No	No	No	No	Yes	No	No			No
2020	9	HH257NC	Home: Pit latrine	Baked bricks	Soil	Metal sheets				No	No	No	No						Yes	No		Strong smell	No	No	Yes	No	No	Yes	No	No	No	No	No		No	No	No	Yes	No					Bucket										Yes					Borehole					Visibly clear																										Yes	No	No	No	No	No	No										Bathing Room (exterior)		Yes	Yes	Yes	No	No	No	No	No	No	No	No	No	No	No	No		Yes	On a shelf/rack		No	No	No	No	No	No	No	Yes	No	No	No	No	No	No	No	No	Yes	No		No	No	Yes	No	No		No	No	No	No	No	Yes	No	No			No
2020	9	HH266LC	Home: Pit latrine	Unbaked bricks	Soil	No roof				No	No	No	No						Yes	No		Strong smell	No	Yes	Yes	Yes	No	No	No	No	No	No	No		No	No	Yes	No	No				Bucket										Yes					Borehole					Visibly clear																			Yes	No	No	No	No	No	No																		Bathing Room (exterior)		Yes	Yes	Yes	No	No	No	No	No	No	No	No	No	No	No	No		Yes	In a basin uncovered		No	No	No	No	No	No	No	Yes	No	No	No	No	No	No	No	No	Yes	No		No	No	Yes	Yes	Yes	Yes	No	No	No	No	No	Yes	No	No			No
2020	9	HH446DK	Home: Pit latrine	Unbaked bricks	Soil	No roof				No	No	No	No						Yes	No		Strong smell	No	Yes	Yes	Yes	No	No	No	No	No	No	No		No	No	No	No	No																																																																			Other (specify)	No bathroom	Yes	No	Yes	No	No	No	No	No	No	No	No	No	No	No	No		Yes	In a basin uncovered		No	No	No	No	No	No	No	Yes	No	No	No	No	No	No	No	No	Yes	No		Yes	No	No	No	No		No	No	No	Yes	No	No	No	No			No
2020	9	HH4489K	Home: Pit latrine	Unbaked bricks	Soil	Thatched				No	No	No	No						Yes	No		Strong smell	No	Yes	Yes	Yes	No	No	No	No	No	No	No		No	No	No	No	No																																																																			Bathing Room (exterior)		Yes	No	Yes	No	No	No	No	No	No	No	No	No	No	No	No		Yes	Other (specify	Dish	No	No	No	No	No	No	No	Yes	No	No	No	No	No	No	No	No	Yes	No		No	Yes	No	No	No		No	No	No	No	No	Yes	No	No			No
2020	9	HH447BK	Home: Pit latrine	Baked bricks	Soil	Thatched				No	No	No	No						No	Yes	No	Slight smell	No	Yes	Yes	Yes	No	No	No	No	No	No	No		No	No	No	No	No																																																																			Bathing Room (exterior)		Yes	No	No	No	No	No	No	Yes	No	No	No	No	No	No	No		Yes	In a basin uncovered		No	No	No	No	No	No	No	Yes	No	No	No	No	No	No	No	No	Yes	Yes	Yes	No	Yes	No	No	No		No	No	No	No	No	Yes	No	No			No
2020	9	HH437FK	No toilet																				Yes - unsure of source	Yes	Yes	Yes	No	No	No	No	No	No	No		No	No	No	No	No																																																																			Other (specify)	No bathroom	Yes	No	Yes	No	No	No	No	No	No	No	No	No	No	No	No		Yes	In a basin uncovered		No	No	No	No	No	No	No	Yes	No	No	No	No	No	No	Yes	No	No	No		No	No	Yes	No	Yes	Yes	No	No	No	No	No	Yes	No	No			No
2020	9	HH454DK	No toilet																				Yes - unsure of source	Yes	Yes	Yes	No	No	Yes	No	No	No	No		No	No	No	No	No																																																																			Bathing Room (exterior)		Yes	No	Yes	No	No	No	No	No	No	No	No	No	No	No	No		Yes	Other (specify	Dish bucket	No	No	No	No	No	No	No	Yes	No	No	No	No	No	No	No	No	Yes	Yes	Yes	No	Yes	No	No	Yes	Yes	No	No	No	No	No	Yes	No	No			No
2020	9	HH453FK	Home: Pit latrine	Baked bricks	Soil	Thatched				No	No	No	No						Yes	No		Strong smell	No	Yes	Yes	Yes	No	No	No	No	No	No	No		No	No	No	No	No																																																																			Bathing Room (exterior)		Yes	No	Yes	No	No	No	No	No	No	No	No	No	No	No	No		Yes	On a shelf/rack		Yes	No	No	No	No	No	No	No	No	No	No	No	No	No	No	No	Yes	No		No	Yes	No	No	No		No	No	No	No	No	Yes	No	No			No
2020	9	HH4569K	No toilet																				Yes - unsure of source	Yes	Yes	Yes	No	Yes	No	No	No	No	No		No	No	No	No	No																																																																			Bathing Room (exterior)		Yes	No	Yes	No	No	No	No	No	No	No	No	No	No	No	No		Yes	Other (specify	Bucket	No	No	No	No	No	No	No	Yes	No	No	No	No	No	No	No	No	Yes	No		No	Yes	No	No	No		No	No	No	No	No	Yes	No	No			No
2020	8	HH245VC	Home: Pit latrine	Reed mats	Soil	No roof				No	No	No	No						Yes	No		Strong smell	No	No	No										No	No	Yes	No	No				Bucket										Yes					Borehole					Visibly clear																			Yes	No	No	No	No	No	No																		Bathing Room (exterior)		Yes	No	Yes	No	No	No	No	No	No	No	No	No	No	No	No		Yes	In a basin uncovered		No	No	No	No	No	No	No	Yes	No	No	No	No	No	No	No	No	Yes	No		No	No	No	Yes	No		No	No	No	No	No	Yes	No	No			No
2020	8	HH246TC	Home: Pit latrine	Baked bricks	Concrete	Plastic sheets				No	No	No	No						Yes	No		Strong smell	No	No	No										No	No	Yes	Yes	No				Bucket	Bucket									Yes	Yes				Borehole	Borehole				Visibly clear	Visibly clear																		Yes	No	No	No	No	No	No		Yes	No	No	No	No	No	No										Bathing Room (exterior)		Yes	No	Yes	No	No	No	No	No	No	No	No	No	No	No	No		Yes	In a basin uncovered		No	No	No	No	No	No	No	Yes	No	No	No	No	No	No	No	No	Yes	No		Yes	No	No	No	No		No	No	No	No	No	Yes	No	No			No
2020	9	HH249NC	Home: Flush/pour flush toilet to septic tank	Baked bricks	Concrete	Metal sheets				Yes	Yes	No	Yes	Yes	No	No	No		No	Yes	Yes	No smell	No	Yes	Yes	Yes	No	No	No	No	Yes	No	No		Yes	Yes	Yes	Yes	No		Tippy Tap	Tippy Tap	Tippy Tap	Tippy Tap							Yes	Yes	Yes	No		Piped water (direct)	Shallow well	Piped water (direct)			Visibly clear	Visibly clear	Visibly clear			Yes	No	No	No	No	No	No		Yes	No	No	No	No	No	No		Yes	No	No	No	No	No	No																		Bathing room (interior)		Yes	Yes	Yes	No	No	No	No	No	No	No	Yes	No	No	No	No		Yes	In a cupboard		No	No	No	No	Yes	No	No	No	No	No	No	No	No	Yes	No	No	No	No		Yes	No	No	Yes	Yes	No	Yes	No	No	No	No	No	No	No			Yes	No	Yes
2020	9	HH2500C	Home: Pit latrine	Unbaked bricks	Soil	Metal sheets				No	No	No	No						Yes	No		Strong smell	No	No	No										No	No	No	Yes	No					Bucket										Yes					Borehole					Visibly clear																										No	No	No	No	No	Yes	No										Bathing Room (exterior)		Yes	Yes	Yes	No	No	No	No	No	No	No	No	No	No	No	No		Yes	In a basin uncovered		No	No	No	No	No	No	No	Yes	No	No	No	No	No	No	No	No	Yes	No		No	No	No	Yes	No		No	No	No	No	No	Yes	No	No			No
2020	9	HH051EN	Home: Pit latrine	Unbaked bricks	Concrete	Metal sheets				No	No	No	No						Yes	No		Slight smell	No	No	No										No	No	No	No	No																																																																			Bathing Room (exterior)		Yes	Yes	Yes	No	No	No	No	No	No	No	No	No	No	No	No		Yes	In a basin covered		Yes	Yes	No	No	No	No	No	No	No	Yes	No	No	No	No	No	No	No	Yes	Yes	No	No	Yes	No	No		No	No	No	No	No	Yes	No	No			No
2020	9	HH0556N	Home: Pit latrine	Baked bricks	Concrete	Metal sheets				No	No	No	No						Yes	No		Slight smell	No	No	No										No	No	No	No	No																																																																			Bathing Room (exterior)		Yes	Yes	Yes	No	No	No	No	No	No	No	No	No	No	No	No		Yes	On a shelf/rack		No	No	No	No	No	No	No	Yes	No	No	No	No	No	No	No	No	Yes	No		No	No	No	Yes	No		No	No	No	Yes	No	No	No	No			No
2020	9	HH0548N	Home: Pit latrine	Baked bricks	Concrete	Metal sheets				No	No	Yes	No						Yes	No		Slight smell	No	Yes	No										No	No	No	No	No																																																																			Bathing Room (exterior)		Yes	Yes	Yes	No	No	No	No	No	No	No	Yes	Yes	No	No	No		Yes	On a shelf/rack		No	No	No	No	No	No	No	Yes	No	No	No	No	No	No	No	No	Yes	Yes	Yes	Yes	No	No	No	No		No	No	No	Yes	No	No	No	No			No
2020	9	HH053AN	Home: Pit latrine	Baked bricks	Concrete	Metal sheets				No	No	No	No						Yes	No		Slight smell	No	No	No										No	No	No	No	No																																																																			Bathing Room (exterior)		Yes	Yes	Yes	No	No	No	No	Yes	No	No	No	No	No	No	Yes	Uncovered basin	Yes	On a shelf/rack		No	No	No	No	No	No	No	Yes	No	No	No	No	No	No	No	No	Yes	No		Yes	No	Yes	No	No		No	No	No	Yes	No	No	No	No			No
2020	9	HH052CN	Home: Pit latrine	Baked bricks	Concrete	Metal sheets				No	No	No	No						Yes	No		Strong smell	No	No	No										No	No	No	No	No																																																																			Bathing Room (exterior)		Yes	Yes	Yes	No	Yes	No	No	No	No	No	No	Yes	No	No	No		Yes	On a shelf/rack		No	No	No	No	No	No	No	Yes	No	No	No	No	No	No	No	No	Yes	No		Yes	No	Yes	No	No		No	No	No	Yes	No	No	No	No			No
2020	9	HH253VC	No toilet																				No	Yes	Yes	Yes	No	No	No	No	No	No	No		No	No	No	Yes	No					Bucket										Yes					Borehole					Visibly clear																										No	No	No	No	No	Yes	No										Bathing Room (exterior)		Yes	Yes	Yes	No	No	No	No	No	No	No	No	No	No	No	No		Yes	In a basin uncovered		No	No	No	No	No	No	No	Yes	No	No	No	No	No	No	No	No	Yes	No		No	No	Yes	No	No		No	No	No	No	No	Yes	No	No			No
2020	9	HH460HK	Home: Pit latrine	Unbaked bricks	Soil	No roof				No	No	No	No						Yes	No		Unbearable smell	No	Yes	No										No	No	No	No	No																																																																			Bathing Room (exterior)		Yes	No	No	No	No	No	No	No	No	No	No	No	No	No	Yes	Dish covered	Yes	On a shelf/rack		Yes	No	No	No	No	No	No	No	No	No	No	No	No	No	No	Yes	No	No		No	No	No	Yes	No		No	No	No	No	No	Yes	No	No			No
2020	9	HH4577K	No toilet																				Yes - unsure of source	Yes	No										No	No	No	No	No																																																																			Other (specify)	No bathroom	Yes	No	No	No	No	No	No	No	No	Yes	No	No	No	No	No		No	In a basin uncovered		No	No	No	No	No	No	No	Yes	No	No	No	No	No	No	No	No	Yes	Yes	Yes	No	No	Yes	No	No		No	No	No	No	No	Yes	No	No			No
2020	9	HH4497K	Home: Pit latrine	Baked bricks	Soil	Thatched				No	No	No	No						No	Yes	Yes	Slight smell	No	Yes	Yes	Yes	No	No	No	No	No	No	No		Yes	No	No	No	No		Tippy Tap										Yes					Borehole					Visibly clear					No	No	No	No	No	Yes	No																																		Bathing Room (exterior)		Yes	No	No	No	No	No	No	No	No	Yes	No	No	No	No	No		Yes	On a shelf/rack		No	No	No	No	No	No	No	Yes	No	No	No	No	No	No	No	No	Yes	Yes	Yes	No	No	Yes	Yes	Yes	Yes	No	No	No	Yes	No	No	No	No			No
2020	9	HH451JK	Home: Pit latrine	Unbaked bricks	Soil	Thatched				No	Yes	No	No						No	Yes	Yes	Slight smell	No	Yes	Yes	Yes	No	No	No	No	No	No	No		Yes	No	No	No	No		Bucket with tap										Yes					Borehole					Visibly clear					No	No	No	No	No	Yes	No																																		Bathing Room (exterior)		Yes	No	Yes	No	No	No	No	No	No	No	No	No	No	No	No		Yes	In a basin uncovered		No	No	No	No	No	No	No	Yes	No	No	No	No	No	No	No	No	Yes	Yes	Yes	No	Yes	No	No	No		No	No	No	No	No	Yes	No	No			No
2020	9	HH452HK	Home: Pit latrine	Baked bricks	Soil	Thatched				No	No	No	No						Yes	No		Strong smell	No	Yes	No										Yes	No	No	No	No		Tippy Tap										Yes					Borehole					Visibly clear					No	No	No	No	No	Yes	No																																		Other (specify)	No bathroom	Yes	No	Yes	No	No	No	No	No	No	No	No	No	No	No	No		No	Other (specify	Dish	No	No	No	No	No	No	Yes	No	No	No	No	No	No	No	No	No	Yes	No		No	Yes	No	No	No		No	No	No	Yes	No	No	No	No			No
2020	9	HH450LK	Home: Pit latrine	Baked bricks	Soil	Plastic sheets				No	No	No	No						Yes	Yes	Yes	Slight smell	No	Yes	Yes	Yes	No	No	No	No	No	No	No		Yes	No	No	No	No		Bucket with tap										No																																																							Bathing Room (exterior)		Yes	No	Yes	No	No	No	No	No	No	No	No	No	No	No	No		No	In a basin uncovered		No	No	No	No	No	No	No	Yes	No	No	No	No	No	No	No	No	Yes	No		No	No	No	Yes	No		No	No	No	Yes	No	No	No	No			No
2020	9	HH4593K	No toilet																				Yes - unsure of source	Yes	Yes	Yes	No	No	No	No	No	No	No		No	No	No	No	No																																																																			Other (specify)	No bathroom	Yes	No	Yes	No	No	No	No	No	No	No	No	No	No	No	No		No	In a basin uncovered		No	No	No	No	No	No	No	Yes	No	No	No	No	No	No	No	No	Yes	No		No	No	Yes	Yes	Yes	Yes	No	No	No	No	No	Yes	No	No			No
2020	9	HH454DK	No toilet																				Yes - unsure of source	Yes	Yes	Yes	No	No	No	No	No	No	No		No	No	No	No	No																																																																			Bathing Room (exterior)		Yes	No	Yes	No	No	No	No	No	No	No	No	No	No	No	No		Yes	Other (specify	Dish	No	No	No	No	No	No	No	Yes	No	No	No	No	No	No	No	No	Yes	Yes	Yes	No	Yes	No	No	Yes	Yes	No	No	No	No	No	Yes	No	No			No
2020	9	HH453FK	Home: Pit latrine	Baked bricks	Soil	Thatched				No	No	No	No						No	Yes	Yes	Slight smell	No	Yes	Yes	Yes	No	No	No	No	No	No	No		No	No	No	No	No																																																																			Bathing Room (exterior)		Yes	No	Yes	No	No	No	No	No	No	No	No	No	No	No	No		Yes	Other (specify	Dish	No	No	No	No	No	No	No	Yes	No	No	No	No	No	No	No	No	Yes	No		No	Yes	No	No	Yes	Yes	No	No	No	No	No	Yes	No	No			No
2020	9	HH4657K	Home: Pit latrine	Baked bricks	Soil	No roof				No	No	No	No						Yes	Yes	No	Slight smell	No	Yes	Yes	Yes	No	Yes	No	No	No	No	No		Yes	No	No	No	No		Bucket with tap										Yes					Water kiosk					Visibly dirty					No	No	No	No	No	Yes	No																																		Other (specify)	No bathroom	Yes	No	Yes	No	No	No	No	No	No	No	No	No	No	No	No		Yes	On a shelf/rack		No	No	No	No	No	No	No	Yes	No	No	No	No	No	No	No	No	Yes	No		No	Yes	No	No	Yes	Yes	No	No	No	Yes	No	Yes	No	No			No
2020	9	HH4649K	No toilet																				No	Yes	Yes	Yes	No	No	No	No	No	No	No		No	No	No	No	No																																																																			Bathing Room (exterior)		Yes	No	No	No	No	No	No	No	No	Yes	No	No	No	No	No		Yes	Other (specify	Keep in an empty crate that previously was used to carry chibuku beer	No	No	No	No	No	No	No	Yes	No	No	No	No	No	No	No	No	Yes	Yes	Yes	Yes	No	No	No	No		No	No	No	No	No	Yes	No	No			No
2020	9	HH462DK	Home: Pit latrine	Baked bricks	Soil	Thatched				No	No	No	No						Yes	No		Strong smell	No	Yes	Yes	Yes	No	No	No	No	No	No	No		No	No	No	No	No																																																																			Bathing Room (exterior)		Yes	No	Yes	No	No	No	No	No	No	No	No	No	No	No	No		No	Other (specify	Dish	Yes	No	No	No	No	No	No	No	No	No	No	No	No	No	No	No	Yes	No		No	No	Yes	Yes	No		No	No	No	No	No	Yes	No	No			No
2020	9	HH463BK	Home: Pit latrine	Unbaked bricks	Soil	Thatched				No	No	No	No						Yes	No		Strong smell	No	No	No										No	No	No	No	No																																																																			Other (specify)	No bathroom	Yes	No	Yes	No	No	No	No	No	No	No	No	No	No	No	No		Yes	Other (specify	Empty crate that previously used to keep chibuku beer	No	No	No	No	No	No	No	Yes	No	No	No	No	No	No	No	No	Yes	No		No	No	Yes	No	No		No	No	No	Yes	No	No	No	No			No
2020	9	HH461FK	Home: Pit latrine	Baked bricks	Soil	No roof				No	No	No	No						No	Yes	Yes	Slight smell	No	Yes	Yes	No	No	No	No	No	Yes	No	No		No	No	No	No	No																																																																			Bathing Room (exterior)		Yes	No	Yes	No	No	No	No	No	No	No	No	No	No	No	No		Yes	Other (specify	Winower	No	No	No	No	No	No	No	Yes	No	No	No	No	No	No	No	No	Yes	No		No	No	Yes	No	No		No	No	No	No	No	Yes	No	No			No
2020	9	HH4569K	No toilet																				Yes - unsure of source	Yes	Yes	Yes	No	Yes	No	No	No	No	No		No	No	No	No	No																																																																			Other (specify)	No bathroom	Yes	No	Yes	No	No	No	No	No	No	No	No	No	No	No	No		No	On a shelf/rack		No	No	No	No	No	No	No	Yes	No	No	No	No	No	No	No	No	Yes	No		No	Yes	No	No	No		No	No	No	No	No	Yes	No	No			No
2020	9	HH059ZN	Home: Pit latrine	Baked bricks	Concrete	Metal sheets				No	No	No	No						Yes	No		Slight smell	No	No	Yes	Yes	No	No	No	No	No	No	No		No	No	No	No	No																																																																			Bathing Room (exterior)		Yes	Yes	Yes	No	No	No	No	No	No	No	No	No	No	Yes	No		Yes	On a shelf/rack		No	No	No	No	No	No	No	Yes	No	No	No	No	No	No	No	No	Yes	No		Yes	No	No	No	No		No	No	No	Yes	No	No	No	No			No
2020	9	HH260XC	Home: Pit latrine	Baked bricks	Concrete	No roof				No	No	No	No						Yes	No		Strong smell	No	No	Yes	No	No	No	No	No	Yes	No	No		No	No	Yes	No	No				Bucket										Yes					Piped water (direct)					Visibly clear																			Yes	No	No	No	No	No	No																		Bathing Room (exterior)		Yes	Yes	Yes	No	No	No	No	No	No	No	No	No	No	No	No		Yes	In a basin uncovered		No	No	No	No	No	No	No	Yes	No	No	No	No	No	No	No	No	Yes	No		No	No	No	Yes	No		No	No	No	No	No	Yes	No	No			No
2020	9	HH460HK	Home: Pit latrine	Unbaked bricks	Soil	No roof				No	No	No	No						Yes	No		Strong smell	No	No	No										No	No	No	No	No																																																																			Bathing Room (exterior)		Yes	No	Yes	No	No	No	No	No	No	No	No	No	No	No	No		Yes	Other (specify	Dish	No	No	No	No	No	No	No	Yes	No	No	No	No	No	No	No	No	Yes	No		No	No	No	Yes	No		No	No	No	No	No	Yes	No	No			No
2020	9	HH4585K	Home: Pit latrine	Baked bricks	Soil	Thatched				No	No	No	No						No	Yes	Yes	Slight smell	No	Yes	No										No	No	No	No	No																																																																			Bathing Room (exterior)		Yes	No	Yes	No	No	No	No	No	No	No	No	No	No	No	No		Yes	In a basin uncovered		No	No	No	No	No	No	No	Yes	No	No	No	No	No	No	No	No	Yes	No		No	Yes	No	No	No		No	No	No	No	No	Yes	No	No			No
2020	9	HH4577K	No toilet																				Yes - unsure of source	Yes	No										No	No	No	No	No																																																																			Other (specify)	No bathroom	Yes	No	No	No	No	No	No	No	No	Yes	No	No	No	No	No		No	In a basin uncovered		No	No	No	No	No	No	No	Yes	No	No	No	No	No	No	No	No	Yes	No		No	No	Yes	No	No		No	No	No	No	No	Yes	No	No			No
2020	9	HH4593K	No toilet																				Yes - unsure of source	Yes	Yes	Yes	No	No	No	No	No	No	No		No	No	No	No	No																																																																			Other (specify)	No bathroom	Yes	No	Yes	No	No	No	No	No	No	No	No	No	No	No	No		No	In a basin uncovered		No	No	No	No	No	No	No	Yes	No	No	No	No	No	No	No	No	Yes	No		No	No	Yes	No	Yes	Yes	No	No	No	No	No	Yes	No	No			No
2020	9	HH061AN	Home: Pit latrine	Baked bricks	Soil	No roof				No	No	No	No						Yes	No		Slight smell	Yes- child	Yes	No										No	No	No	No	No																																																																			Bathing Room (exterior)		Yes	No	Yes	No	No	No	No	No	No	No	No	No	No	No	No		Yes	In a basin covered		No	Yes	No	No	No	No	No	No	No	Yes	No	No	No	No	No	No	No	No		No	Yes	No	No	No		No	No	No	No	No	Yes	No	No			No
2020	9	HH0628N	Home: Pit latrine	Baked bricks	Concrete	Metal sheets				No	No	No	No						Yes	Yes	Yes	Slight smell	Yes- child	Yes	No										No	No	No	No	No																																																																			Bathing Room (exterior)		Yes	No	Yes	No	No	No	No	No	No	No	No	No	No	No	No		Yes	In a basin covered		Yes	Yes	No	No	No	No	No	No	Yes	Yes	No	No	No	No	No	No	No	Yes	Yes	No	No	Yes	No	No		No	No	No	No	Yes	Yes	No	No			No
2020	9	HH060CN	Home: Pit latrine	Baked bricks	Concrete	Metal sheets				No	No	No	No						Yes	No		Strong smell	No	No	No										No	No	No	No	No																																																																			Bathing Room (exterior)		Yes	Yes	Yes	No	No	No	No	No	No	No	No	No	No	No	No		Yes	In a basin covered		Yes	Yes	No	No	No	No	No	No	Yes	Yes	No	No	No	No	No	No	No	Yes	Yes	No	No	Yes	No	No		No	No	No	No	No	Yes	No	No			No
2020	9	HH079RN	Home: Pit latrine	Unbaked bricks	Concrete	Metal sheets				Yes	Yes	No	Yes	No	Yes	No	No		No	No		No smell	No	No	No										No	No	Yes	No	No				Bucket										No																																																					Bathing Room (exterior)		Yes	Yes	Yes	No	No	No	No	No	No	No	No	No	Yes	No	No		Yes	On a shelf/rack		No	No	No	No	No	No	Yes	No	No	No	No	No	No	No	No	No	Yes	No		Yes	No	No	No	No		No	No	No	No	No	Yes	No	No			No
2020	9	HH0812N	Home: Pit latrine	Unbaked bricks	Soil	Thatched				No	No	No	No						Yes	Yes	Yes	Slight smell	No	Yes	Yes	Yes	No	No	No	No	No	No	No		No	No	Yes	No	No				Bucket										Yes					Piped water (direct)					Visibly clear																			Yes	No	No	No	No	No	No																		Bathing Room (exterior)		Yes	Yes	Yes	No	No	No	No	No	No	No	No	No	No	No	No		Yes	On a shelf/rack		No	No	No	No	No	No	No	Yes	No	No	No	No	No	No	No	No	Yes	Yes	Yes	No	Yes	No	No	No		No	Yes	No	No	No	No	No	No			Yes	No	No
2020	9	HH075ZN	Home: Pit latrine	Unbaked bricks	Concrete	Thatched				No	No	No	No						Yes	No		Strong smell	No	No	Yes	Yes	No	No	No	No	No	No	No		No	No	Yes	No	No				Bucket										Yes					Piped water (direct)					Visibly clear																			Yes	No	No	No	No	No	No																		Bathing Room (exterior)		Yes	Yes	Yes	No	No	No	No	No	No	No	No	No	No	No	No		Yes	On a shelf/rack		No	No	No	No	No	No	No	Yes	No	No	No	No	No	No	No	No	Yes	No		No	No	Yes	No	No		No	Yes	No	No	No	No	No	No			Yes	No	No
2020	10	HH0900N	Home: Pit latrine	Baked bricks	Concrete	Metal sheets				No	No	No	No						Yes	No		Strong smell	No	No	Yes	No	No	No	No	No	No	Yes	No		No	No	No	Yes	No					Bucket										Yes					Piped water (direct)					Visibly clear																										Yes	No	No	No	No	No	No										Bathing Room (exterior)		Yes	Yes	Yes	No	No	No	No	No	No	No	No	No	No	No	No		Yes	On a shelf/rack		Yes	No	No	No	No	No	No	No	No	No	No	No	No	No	No	No	Yes	No		No	No	Yes	No	No		No	No	No	No	No	Yes	No	No			Yes	Yes	Yes
2020	10	HH096PN	Home: Pit latrine	Baked bricks	Concrete	No roof				No	No	No	No						Yes	Yes	Yes	Strong smell	No	No	No										No	No	No	Yes	No					Bucket										Yes					Water kiosk					Visibly clear																										Yes	No	No	No	No	No	No										Bathing Room (exterior)		Yes	Yes	Yes	No	No	No	No	No	No	No	No	No	No	No	No		Yes	On a shelf/rack		No	No	No	No	No	No	No	Yes	No	No	No	No	No	No	No	No	Yes	Yes	Yes	No	No	Yes	No	No		No	No	No	No	No	Yes	No	Yes	No	No	No
2020	10	HH0724N	Home: Pit latrine	Baked bricks	Concrete	No roof				No	No	No	No						Yes	No		Strong smell	No	No	No										No	No	Yes	Yes	No				Bucket	Bucket									Yes	Yes				Piped water (direct)	Piped water (direct)				Visibly dirty	Visibly clear																		Yes	No	No	No	No	No	No		Yes	No	No	No	No	No	No										Bathing Room (exterior)		Yes	Yes	Yes	No	No	No	No	No	No	No	No	No	No	No	No		Yes	On a shelf/rack		No	No	No	No	No	No	No	Yes	No	No	No	No	No	No	No	No	Yes	Yes	Yes	No	No	Yes	No	No		No	No	No	No	No	Yes	No	No			No
2020	10	HH0732N	Home: Pit latrine	Baked bricks	Concrete	Metal sheets				No	No	No	No						Yes	No		Slight smell	No	No	No										No	No	No	No	No																																																																			Bathing Room (exterior)		Yes	Yes	Yes	No	No	No	No	No	No	No	No	No	No	No	Yes	Basin	Yes	On a shelf/rack		Yes	No	No	No	No	No	No	No	No	No	No	No	No	No	No	No	Yes	Yes	Yes	Yes	No	Yes	No	No		No	No	Yes	No	No	No	Yes	No			No
2020	9	HH265NC	Home: Flush/pour flush toilet to septic tank	Baked bricks	Concrete	Metal sheets				No	No	No	Yes	Yes	No	No	No		No	Yes	Yes	No smell	No	Yes	Yes	Yes	No	No	No	No	No	No	No		Yes	Yes	No	No	No		Tippy Tap	Tippy Tap									Yes	Yes				Piped water (direct)	Piped water (direct)				Visibly clear	Visibly clear				Yes	No	No	No	No	No	No		Yes	No	No	No	No	No	No																										Bathing room (interior)		Yes	Yes	Yes	No	No	No	No	No	No	No	No	No	No	No	No		Yes	In a basin uncovered		No	No	No	No	No	No	No	Yes	No	No	No	No	No	No	No	No	Yes	No		Yes	No	No	No	No		No	No	No	No	No	Yes	No	No			Yes	No	Yes
2020	9	HH264PC	Home: Pit latrine	Baked bricks	Concrete	Thatched				No	No	No	No						Yes	No		Strong smell	No	No	No										No	No	No	Yes	No					Bucket										Yes					Borehole					Visibly clear																										No	No	No	No	No	Yes	No										Bathing Room (exterior)		Yes	Yes	Yes	No	No	No	No	No	No	No	No	No	No	No	No		Yes	In a basin uncovered		No	No	No	No	No	No	No	Yes	No	No	No	No	No	No	No	No	Yes	No		No	No	No	Yes	No		No	No	No	No	No	Yes	No	No			No
2020	9	HH262TC	Home: Pit latrine	Baked bricks	Concrete	No roof				No	No	No	Yes	Yes	No	No	No		Yes	No		Slight smell	No	No	No										No	No	Yes	No	No				Tippy Tap										Yes					Piped water (direct)					Visibly clear																			Yes	No	No	No	No	No	No																		Bathing Room (exterior)		Yes	Yes	Yes	No	No	No	No	No	No	No	No	No	No	No	No		Yes	In a basin uncovered		No	No	No	No	No	No	No	Yes	No	No	No	No	No	No	No	No	Yes	No		Yes	No	No	Yes	No		No	No	Yes	No	No	No	No	No			No
2020	10	HH095RN	Home: Pit latrine	Baked bricks	Concrete	Metal sheets				No	No	No	No						Yes	Yes	No	Strong smell	No	No	No										No	No	Yes	No	No				Other					Cup and bucket					No																																																					Bathing Room (exterior)		Yes	Yes	Yes	No	No	No	No	No	No	Yes	No	No	No	No	Yes	Basins	Yes	On a shelf/rack		No	No	No	No	No	No	Yes	No	No	No	No	No	No	No	No	No	Yes	No		No	No	Yes	No	No		No	No	Yes	No	No	Yes	No	No			No
2020	10	HH089NN	Home: Pit latrine	Baked bricks	Concrete	Metal sheets				Yes	Yes	No	No						Yes	No		Strong smell	No	No	No										No	No	Yes	No	No				Bucket										No																																																					Bathing Room (exterior)		Yes	Yes	Yes	No	No	No	No	No	No	No	No	No	No	No	No		Yes	On a shelf/rack		No	No	No	No	No	No	No	Yes	No	No	No	No	No	No	No	No	Yes	Yes	Yes	No	No	Yes	No	No		No	No	No	No	No	Yes	No	No			Yes	Yes	No
2020	10	HH078TN	Home: Pit latrine	Unbaked bricks	Concrete	Metal sheets				No	No	No	No						Yes	Yes	Yes	Slight smell	No	No	No										No	No	Yes	No	No				Bucket										Yes					Piped water (direct)					Visibly clear																			Yes	No	No	No	No	No	No																		Bathing Room (exterior)		Yes	Yes	Yes	No	No	No	No	No	No	No	No	No	No	No	No		Yes	On a shelf/rack		Yes	No	No	No	No	No	No	No	No	No	No	No	No	No	No	No	Yes	Yes	Yes	No	Yes	No	No	No		No	No	No	No	No	Yes	No	No			Yes	No	No
2020	10	HH093VN	Home: Pit latrine	Baked bricks	Soil	Metal sheets				No	No	Yes	No						Yes	Yes	Yes	Slight smell	No	No	Yes	No	No	No	No	No	Yes	No	No		Yes	No	No	No	No		Jerry Can										Yes					Piped water (direct)					Visibly clear					Yes	No	No	No	No	No	No																																		Bathing Room (exterior)		Yes	Yes	Yes	No	No	No	No	No	No	No	No	No	No	No	No		No	On a shelf/rack		No	No	No	No	No	No	No	Yes	No	No	No	No	No	No	No	No	Yes	Yes	Yes	No	No	Yes	No	Yes	Yes	No	Yes	No	No	No	No	No	Yes	Yes	Yes	Yes	No	No
2020	10	HH088PN	Home: Pit latrine	Baked bricks	Concrete	Metal sheets				No	No	No	No						Yes	No		Strong smell	No	Yes	Yes	Yes	No	No	No	No	Yes	No	No		No	No	No	Yes	No					Bucket										Yes					Piped water (direct)					Visibly clear																										Yes	No	No	No	No	No	No										Bathing Room (exterior)		Yes	Yes	Yes	No	No	No	No	No	No	No	No	No	No	No	No		Yes	In a cupboard		No	No	No	No	No	No	No	Yes	No	No	No	No	No	No	No	No	Yes	Yes	Yes	No	No	No	Yes	Yes	No	No	No	Yes	No	No	No	No	No			No
2020	10	HH0660N	Home: Flush/pour flush toilet to septic tank	Baked bricks	Concrete	Metal sheets				No	No	No	Yes	Yes	No	No	No		No	Yes	Yes	No smell	No	No	No										Yes	No	No	Yes	No		Bucket			Bucket							Yes			Yes		Piped water (direct)			Piped water (direct)		Visibly clear			Visibly clear		Yes	No	No	No	No	No	No																		Yes	No	No	No	No	No	No										Bathing room (interior)		Yes	Yes	Yes	No	No	No	No	No	No	No	No	No	No	No	No		Yes	In a basin uncovered		No	No	No	No	Yes	No	No	No	No	No	No	No	Yes	No	No	No	No	Yes	Yes	No	Yes	No	No	No		No	No	No	No	No	Yes	No	Yes	No	No	Yes	Yes	No
2020	10	HH099JN	Home: Pit latrine	Unbaked bricks	Concrete	Metal sheets				No	No	No	No						Yes	No		Slight smell	No	Yes	Yes	Yes	No	No	No	No	No	No	No		No	No	Yes	No	No				Bucket										Yes					Water kiosk					Visibly clear																			No	No	No	No	No	Yes	No																		Bathing Room (exterior)		Yes	Yes	Yes	No	No	No	No	No	No	Yes	No	No	Yes	No	No		Yes	Other (specify	Tray	No	No	No	No	No	No	No	Yes	No	No	No	No	No	No	No	No	Yes	Yes	Yes	No	No	Yes	Yes	Yes	Yes	No	No	No	No	No	Yes	Yes	No			Yes	No	Yes
2020	10	HH087RN	Home: Pit latrine	Baked bricks	Concrete	Metal sheets				No	Yes	No	No						Yes	No		Slight smell	No	No	No										No	No	Yes	No	No				Bucket										Yes					Water kiosk					Visibly clear																			Yes	No	No	No	No	No	No																		Bathing Room (exterior)		Yes	Yes	Yes	No	No	No	No	No	No	No	No	No	No	No	No		Yes	In a basin uncovered		No	No	No	No	No	No	No	Yes	No	No	No	No	Yes	No	No	No	No	Yes	Yes	No	No	Yes	No	No		No	No	No	No	No	Yes	No	No			Yes	Yes	No
2020	10	HH077VN	Home: Pit latrine	Unbaked bricks	Concrete	Metal sheets				Yes	Yes	No	No						Yes	No		Slight smell	No	No	Yes	No	No	No	No	No	No	Yes	No		Yes	No	Yes	No	No		Other		Other			Jerrican		Basin			Yes		Yes			Water kiosk		Water kiosk			Visibly clear		Visibly clear			No	No	No	No	No	Yes	No										No	No	No	No	No	Yes	No																		Bathing Room (exterior)		Yes	Yes	Yes	No	No	No	No	No	No	No	Yes	Yes	No	No	No		Yes	On a shelf/rack		No	No	No	No	No	No	No	Yes	No	No	No	No	No	No	No	No	Yes	Yes	Yes	Yes	No	No	No	Yes	Yes	No	No	No	No	No	No	Yes	No			No
2020	10	HH076XN	Home: Pit latrine	Baked bricks	Concrete	Metal sheets				No	No	No	No						Yes	No		Slight smell	No	No	Yes	Yes	No	No	No	No	No	No	No		No	No	Yes	No	No				Bucket										No																																																					Bathing Room (exterior)		Yes	Yes	Yes	No	No	No	Yes	No	No	Yes	No	No	No	No	No		Yes	On a shelf/rack		Yes	No	No	No	No	No	No	No	No	No	No	No	No	No	No	No	Yes	Yes	Yes	No	No	Yes	No	Yes	Yes	No	No	No	No	No	No	Yes	No			No
2020	10	HH0820N	Home: Pit latrine	Unbaked bricks	Concrete	Metal sheets				Yes	Yes	No	No						Yes	No		No smell	No	No	Yes	No	Yes	No	No	No	No	No	No		Yes	No	Yes	No	No		Bucket		Tap with running water								No		Yes					Piped water (direct)					Visibly clear																			No	No	No	No	No	Yes	No																		Bathing Room (exterior)		Yes	Yes	Yes	No	No	No	No	No	No	No	No	No	No	No	Yes	Basin	Yes	On a shelf/rack		No	No	No	No	Yes	No	No	No	No	No	No	No	Yes	No	No	No	No	Yes	Yes	No	No	Yes	No	Yes	Yes	No	No	No	No	No	Yes	No	Yes	No	Yes	Yes	No	Yes
2020	10	HH0708N	Home: Pit latrine	Metal sheets	Concrete	No roof				No	No	No	No						Yes	No		Slight smell	No	No	No										No	No	No	No	No																																																																			Bathing Room (exterior)		Yes	Yes	Yes	No	No	No	No	No	No	No	Yes	No	No	No	Yes	Basin	Yes	On a shelf/rack		No	No	No	No	No	No	No	Yes	No	No	No	No	No	No	No	No	Yes	No		Yes	No	No	No	No		No	No	No	No	No	No	Yes	No			No
2020	10	HH098LN	Home: Pit latrine	Baked bricks	Soil	No roof				No	No	No	No						Yes	No		Slight smell	No	Yes	Yes	Yes	No	No	No	No	No	No	No		No	No	No	No	No																																																																			Bathing Room (exterior)		Yes	Yes	Yes	No	No	No	No	No	No	No	No	No	No	No	Yes	Basin	Yes	Other (specify	Tray	No	No	No	No	No	No	No	Yes	No	No	No	No	No	No	No	No	Yes	No		Yes	No	Yes	No	Yes	Yes	No	No	No	No	No	No	Yes	Yes	No	No	No
2020	10	HH067ZN	Home: Pit latrine	Baked bricks	Concrete	Metal sheets				No	No	Yes	No						Yes	No		Strong smell	No	No	No										No	No	No	Yes	No					Bucket										Yes					Water kiosk					Visibly clear																										Yes	No	No	No	No	No	No										Bathing Room (exterior)		Yes	No	Yes	No	No	No	No	No	No	Yes	No	No	No	No	No		No	In a basin uncovered		No	No	No	No	No	No	No	Yes	No	No	No	No	No	No	No	No	Yes	Yes	Yes	Yes	No	No	No	No		No	No	No	No	No	Yes	No	No			No
2020	10	HH100SN	Home: Pit latrine	Baked bricks	Concrete	No roof				No	No	No	No						Yes	No		Strong smell	No	No	No										No	No	No	Yes	No					Bucket										Yes					Water kiosk					Visibly clear																										Yes	No	No	No	No	No	No										Bathing Room (exterior)		Yes	Yes	Yes	No	No	No	No	No	No	No	No	No	No	No	No		No	On a shelf/rack		No	No	Yes	No	No	No	No	No	No	No	No	No	No	No	No	No	Yes	Yes	Yes	Yes	No	No	No	No		No	Yes	No	No	No	No	No	No			No
2020	10	HH0804N	Home: Pit latrine	Baked bricks	Soil	Metal sheets				No	No	No	No						Yes	No		Slight smell	No	No	No										No	No	No	No	No																																																																			Bathing Room (exterior)		Yes	Yes	Yes	Yes	No	No	No	No	No	No	No	No	Yes	No	Yes	Basin	Yes	On a shelf/rack		Yes	No	No	No	No	No	No	No	No	No	No	No	No	Yes	No	No	No	Yes	Yes	No	No	Yes	No	No		No	No	No	No	No	No	Yes	No			No
2020	10	HH0716N	Home: Pit latrine	Baked bricks	Concrete	No roof				No	No	Yes	No						Yes	No		Strong smell	No	No	No										No	No	No	No	No																																																																			Bathing Room (exterior)		Yes	Yes	Yes	No	No	No	No	No	No	No	No	Yes	No	No	Yes	Basin	Yes	On a shelf/rack		Yes	No	No	No	No	No	No	No	No	No	No	No	No	No	No	No	Yes	No		Yes	No	Yes	No	No		No	No	No	No	No	No	Yes	No			No
2020	10	HH083ZN	Home: Pit latrine	Baked bricks	Concrete	Metal sheets				No	No	No	No						Yes	Yes	Yes	Slight smell	No	No	No										No	No	No	No	No																																																																			Bathing Room (exterior)		Yes	Yes	Yes	No	No	No	No	No	No	Yes	No	Yes	No	No	No		Yes	On a shelf/rack		No	Yes	No	No	No	No	No	No	No	No	No	No	No	No	No	No	Yes	No		No	No	Yes	No	No		No	No	No	No	No	No	Yes	No			No
2020	10	HH068XN	Home: Pit latrine	Baked bricks	Concrete	Metal sheets				No	Yes	Yes	No						Yes	No		Strong smell	No	No	No										No	No	Yes	No	No				Bucket										No																																																					Bathing Room (exterior)		Yes	Yes	Yes	No	No	No	No	No	No	No	No	No	No	No	No		No	On a shelf/rack		No	No	No	No	No	No	No	Yes	No	No	No	No	No	No	No	No	Yes	Yes	Yes	Yes	No	No	No	No		Yes	No	No	No	No	No	No	No			No
2020	10	HH0740N	Home: Pit latrine	Baked bricks	Soil	Thatched				No	No	No	No						Yes	No		Slight smell	No	No	No										No	No	No	No	No																																																																			Bathing Room (exterior)		Yes	Yes	Yes	No	No	No	No	No	No	Yes	No	Yes	No	No	No		Yes	On a shelf/rack		No	No	No	No	Yes	No	No	No	No	No	No	No	No	Yes	No	No	No	Yes	Yes	Yes	No	Yes	No	No		No	No	No	No	No	No	Yes	No			No
2020	10	HH097NN	Home: Pit latrine	Unbaked bricks	Concrete	Metal sheets				No	No	No	No						Yes	Yes	Yes	Slight smell	No	No	No										No	No	No	No	No																																																																			Bathing Room (exterior)		Yes	Yes	Yes	No	No	No	No	No	No	No	No	No	No	No	Yes	Basin	Yes	On a shelf/rack		No	Yes	No	No	No	No	No	No	No	No	No	No	No	No	No	No	Yes	Yes	Yes	Yes	No	Yes	No	No		No	No	No	No	No	No	Yes	No			No
2020	10	HH091ZN	Home: Pit latrine	Baked bricks	Concrete	Metal sheets				Yes	Yes	No	No						Yes	Yes	Yes	Slight smell	No	No	No										No	No	No	Yes	No					Bucket										Yes					Water kiosk					Visibly clear																										Yes	No	No	No	No	No	No										Bathing Room (exterior)		Yes	Yes	Yes	No	No	No	No	No	No	No	No	No	No	No	No		No	On a shelf/rack		Yes	No	No	No	No	No	No	No	No	No	No	No	No	No	No	No	Yes	Yes	Yes	No	No	No	Yes	No		Yes	No	No	No	No	No	No	No			No
2020	10	HH084XN	Home: Pit latrine	Baked bricks	Concrete	Metal sheets				Yes	Yes	Yes	No						Yes	No		Slight smell	No	No	No										No	No	No	Yes	No					Bucket										Yes					Water kiosk					Visibly clear																										Yes	No	No	No	No	No	No										Bathing Room (exterior)		Yes	Yes	Yes	No	No	No	No	No	No	No	No	No	No	No	No		Yes	In a basin uncovered		No	No	No	No	No	No	Yes	No	No	No	No	No	No	No	No	No	Yes	Yes	Yes	Yes	No	No	No	No		Yes	No	No	No	No	No	No	No			No
2020	10	HH094TN	Home: Pit latrine	Other (specify)	Concrete	No roof	Metal sheets			No	No	No	No						Yes	Yes	Yes	Slight smell	No	No	No										No	No	No	No	No																																																																			Bathing Room (exterior)		Yes	Yes	Yes	No	No	No	No	No	No	Yes	No	No	No	No	No		Yes	On a shelf/rack		No	Yes	No	No	No	No	No	No	No	No	No	No	No	No	No	No	Yes	No		Yes	No	No	Yes	No		No	No	No	No	No	No	Yes	No			No
2020	10	HH069VN	Home: Pit latrine	Unbaked bricks	Soil	Metal sheets				No	No	Yes	No						Yes	No		Slight smell	No	No	No										No	No	No	Yes	No					Bucket										Yes					Piped water (direct)					Visibly clear																										Yes	No	No	No	No	No	No										Bathing Room (exterior)		Yes	Yes	Yes	No	No	No	No	No	No	No	No	No	No	No	No		Yes	On a shelf/rack		Yes	No	No	No	No	No	No	No	No	No	No	No	No	No	No	No	Yes	No		Yes	No	No	No	No		No	Yes	No	No	No	No	No	No			No
2020	10	HH085VN	Home: Pit latrine	Baked bricks	Concrete	No roof				No	No	No	No						Yes	No		Slight smell	No	No	No										No	No	No	No	No																																																																			Bathing Room (exterior)		Yes	Yes	Yes	No	No	No	No	No	No	Yes	No	No	No	No	Yes	Basin	Yes	In a basin uncovered		No	Yes	No	No	No	No	No	No	No	No	No	No	No	No	No	No	Yes	No		Yes	No	Yes	No	Yes	No	No	No	No	No	No	Yes	No	No			No
2020	10	HH092XN	Home: Pit latrine	Unbaked bricks	Concrete	Metal sheets				No	No	No	No						Yes	No		No smell	No	No	No										No	No	No	No	No																																																																			Bathing Room (exterior)		Yes	Yes	Yes	No	No	No	No	No	No	No	No	No	No	No	Yes	Basin	Yes	On a shelf/rack		No	Yes	No	No	No	No	No	No	No	No	No	No	No	No	No	No	Yes	Yes	Yes	Yes	No	Yes	No	No		No	No	Yes	No	No	No	No	No			No
2020	10	HH086TN	Home: Pit latrine	Unbaked bricks	Soil	Metal sheets				No	No	Yes	No						Yes	No		Strong smell	No	No	No										No	No	No	Yes	No					Bucket										Yes					Borehole					Visibly clear																										Yes	No	No	No	No	No	No										Bathing Room (exterior)		Yes	No	Yes	No	No	No	No	No	No	No	No	No	No	No	No		Yes	In a basin uncovered		No	No	No	No	No	No	No	Yes	No	No	No	No	No	No	No	No	Yes	Yes	Yes	No	No	Yes	No	No		No	No	No	No	No	Yes	No	No			No
2020	10	HH287BC	Home: Pit latrine	Baked bricks	Soil	Metal sheets				No	No	No	No						Yes	Yes	Yes	Slight smell	No	Yes	Yes	Yes	No	No	No	No	No	No	No		No	No	Yes	No	No				Bucket										Yes					Borehole					Visibly clear																			Yes	No	No	No	No	No	No																		Bathing Room (exterior)		Yes	Yes	Yes	No	No	No	No	No	No	No	No	No	No	No	No		Yes	On a shelf/rack		Yes	No	No	No	No	No	No	No	No	No	No	No	No	No	No	No	Yes	Yes	Yes	No	No	No	Yes	Yes	Yes	No	No	No	No	No	Yes	No	Yes	Yes	Yes	No
2020	10	HH290LC	Home: Pit latrine	Unbaked bricks	Concrete	Metal sheets				No	No	No	No						Yes	No		Slight smell	No	No	No										No	No	No	Yes	No					Bucket										Yes					Piped water (direct)					Visibly clear																										No	No	No	Yes	No	No	No										Bathing Room (exterior)		Yes	Yes	Yes	No	No	No	No	No	No	No	No	No	No	No	No		Yes	In a basin uncovered		No	No	No	No	No	No	No	Yes	No	No	No	No	No	No	No	No	Yes	No		No	No	No	Yes	No		No	No	No	No	No	Yes	No	No			No
2020	10	HH274LC	Home: Pit latrine	Unbaked bricks	Soil	Thatched				No	No	No	No						No	Yes	Yes	Slight smell	No	Yes	Yes	No	No	Yes	No	No	No	No	No		No	No	Yes	No	No				Bucket										Yes					Borehole					Visibly clear																			No	No	No	Yes	No	No	No																		Bathing Room (exterior)		Yes	Yes	Yes	No	No	No	No	No	No	No	No	No	No	No	No		Yes	In a basin uncovered		No	No	No	No	No	No	No	Yes	No	No	No	No	No	No	No	No	Yes	Yes	Yes	No	Yes	No	No	No		No	No	No	Yes	No	No	No	No			No
2020	10	HH267JC	Home: Pit latrine	Baked bricks	Concrete	Metal sheets				No	No	No	No						Yes	Yes	Yes	Slight smell	No	Yes	Yes	Yes	No	No	No	No	No	No	No		No	No	Yes	No	No				Tippy Tap										Yes					Piped water (direct)					Visibly clear																			Yes	No	No	No	No	No	No																		Bathing room (interior)		Yes	Yes	Yes	No	No	No	No	No	No	No	No	No	No	No	No		Yes	In a basin uncovered		No	No	No	No	No	No	No	Yes	No	No	No	No	No	No	No	No	Yes	Yes	Yes	No	No	No	Yes	Yes	Yes	No	No	No	Yes	No	No	No	No			No
2020	10	HH286DC	Home: Pit latrine	Unbaked bricks	Concrete	No roof				No	No	No	No						Yes	No		Strong smell	No	Yes	Yes	Yes	No	No	No	No	No	No	No		No	No	No	Yes	No					Bucket										Yes					Borehole					Visibly clear																										Yes	No	No	No	No	No	No										Bathing Room (exterior)		Yes	Yes	Yes	No	No	No	No	No	No	No	No	No	No	No	No		No	In a basin uncovered		Yes	No	No	No	No	No	No	No	No	No	No	No	No	No	No	No	Yes	Yes	Yes	Yes	Yes	No	No	No		No	No	No	No	No	Yes	No	No			No
2020	10	HH277FC	Home: Pit latrine	Baked bricks	Soil	Thatched				No	No	No	No						Yes	Yes	Yes	Slight smell	No	No	Yes	Yes	No	No	No	No	No	No	No		Yes	No	No	No	No		Other					Tin					Yes					Borehole					Visibly clear					No	No	No	No	No	Yes	No																																		Bathing Room (exterior)		Yes	Yes	Yes	No	No	No	No	No	No	Yes	No	No	No	No	No		Yes	In a basin uncovered		Yes	No	No	No	No	No	No	No	No	No	No	No	No	No	No	No	Yes	Yes	Yes	No	Yes	No	No	Yes	Yes	No	No	Yes	No	Yes	No	No	No			No
2020	11	HH300CC	Home: Pit latrine	Baked bricks	Concrete	Thatched				No	No	No	Yes	No	Yes	No	No		No	Yes	Yes	Slight smell	No	No	No										No	No	No	No	No																																																																			Bathing Room (exterior)		Yes	Yes	Yes	No	No	No	No	No	No	No	No	Yes	No	No	No		Yes	On a shelf/rack		Yes	No	No	No	No	No	No	No	No	No	No	No	No	No	No	No	Yes	No		No	Yes	No	Yes	No		No	No	No	Yes	No	No	No	No			No
2020	11	HH278DC	Home: Pit latrine	Baked bricks	Soil	Thatched				No	No	No	No						Yes	Yes	Yes	Slight smell	No	No	No										No	No	No	No	No																																																																			Bathing Room (exterior)		Yes	Yes	Yes	No	No	No	No	No	No	No	No	No	No	No	No		Yes	Other (specify	In lichero	No	No	No	No	No	No	Yes	No	No	No	No	No	No	No	No	No	Yes	Yes	Yes	No	No	Yes	Yes	No		No	No	No	Yes	No	No	No	No			No
2020	11	HH279BC	Home: Flush/pour flush toilet to septic tank	Baked bricks	Concrete	Metal sheets				Yes	Yes	No	Yes	Yes	No	No	No		No	Yes	Yes	No smell	No	Yes	Yes	No	No	No	No	No	Yes	No	No		Yes	Yes	Yes	Yes	No		Tippy Tap	Tippy Tap	Tippy Tap	Tippy Tap							Yes	Yes	Yes	No		Piped water (direct)	Piped water (direct)	Piped water (direct)			Visibly clear	Visibly clear	Visibly clear			Yes	No	No	No	No	No	No		Yes	No	No	No	No	No	No		Yes	No	No	No	No	No	No																		Bathing room (interior)		Yes	Yes	Yes	No	No	No	No	No	No	No	No	No	No	No	No		Yes	On a shelf/rack		No	No	No	No	Yes	No	No	No	No	No	No	No	Yes	No	No	No	No	Yes	Yes	Yes	No	No	No	No		No	No	No	Yes	No	No	No	No			No
2020	11	HH275JC	Home: Pit latrine	Baked bricks	Wood	No roof				No	Yes	No	Yes	Yes	No	No	No		Yes	Yes	Yes	Slight smell	No	No	No										Yes	No	No	Yes	No		Tippy Tap			Bucket							Yes			Yes		Borehole			Borehole		Visibly clear			Visibly clear		Yes	No	No	No	No	No	No																		Yes	No	No	No	No	No	No										Bathing room (interior)		Yes	Yes	Yes	No	No	No	No	No	No	No	No	No	No	No	No		Yes	In a basin uncovered		No	No	No	No	No	No	No	Yes	No	No	No	No	No	No	No	No	Yes	Yes	Yes	No	Yes	No	No	No		No	No	No	Yes	No	No	No	No			No
2020	11	HH293FC	Home: Pit latrine	Baked bricks	Concrete	No roof				No	No	No	Yes	Yes	No	No	No		Yes	No		Strong smell	No	Yes	Yes	Yes	No	No	No	Yes	No	No	No		No	No	Yes	No	No				Bucket										Yes					Borehole					Visibly clear																			Yes	No	No	No	No	No	No																		Bathing room (interior)		Yes	Yes	Yes	No	No	No	No	No	No	No	No	No	No	No	No		Yes	In a basin covered		No	Yes	No	No	No	No	No	No	No	No	No	No	No	No	No	No	Yes	Yes	Yes	Yes	No	No	No	No		No	No	Yes	No	No	No	No	No			No
2020	11	HH292HC	Home: Pit latrine	Baked bricks	Concrete	Metal sheets				No	No	Yes	No						Yes	No		Strong smell	No	No	No										No	No	No	Yes	No					Bucket										Yes					Borehole					Visibly clear																										Yes	No	No	No	No	No	No										Bathing Room (exterior)		Yes	Yes	Yes	No	No	No	No	No	No	No	No	No	No	No	No		No	In a basin uncovered		No	No	No	No	No	No	No	Yes	No	No	No	No	No	No	No	No	Yes	Yes	Yes	No	No	No	Yes	No		No	No	Yes	No	No	No	No	No			No
2020	11	HH2993C	Home: Pit latrine	Baked bricks	Concrete	Metal sheets				No	No	No	Yes	No	Yes	No	No		Yes	Yes	Yes	Slight smell	No	Yes	Yes	No	No	No	No	No	Yes	No	No		No	No	No	Yes	No					Bucket										Yes					Piped water (direct)					Visibly clear																										Yes	No	No	No	No	No	No										Bathing Room (exterior)		Yes	Yes	Yes	No	No	No	No	No	No	No	No	No	No	No	No		Yes	On a shelf/rack		No	No	No	No	No	No	No	Yes	No	No	No	No	No	No	No	No	Yes	Yes	Yes	No	No	Yes	No	No		No	No	Yes	No	No	No	No	No			No
2020	11	HH273NC	Home: Pit latrine	Unbaked bricks	Soil	Thatched				No	No	No	No						Yes	No		Strong smell	No	No	No										No	No	No	Yes	No					Bucket										Yes					Borehole					Visibly clear																										Yes	No	No	No	No	No	No										Bathing Room (exterior)		Yes	Yes	Yes	No	No	No	No	No	No	No	No	No	No	No	No		No	On a shelf/rack		No	No	No	No	No	No	No	Yes	No	No	No	No	No	No	No	No	Yes	Yes	Yes	No	No	Yes	No	No		No	No	No	No	No	Yes	No	No			No
2020	11	HH2985C	Home: Pit latrine	Unbaked bricks	Soil	No roof				No	No	No	No						Yes	No		Strong smell	No	Yes	Yes	Yes	No	No	No	No	No	No	No		No	No	Yes	Yes	No				Bucket	Bucket									Yes	Yes				Borehole	Borehole				Visibly clear	Visibly clear																		Yes	No	No	No	No	No	No		Yes	No	No	No	No	No	No										Bathing Room (exterior)		Yes	No	Yes	No	No	No	No	No	No	No	No	No	No	No	No		Yes	On a shelf/rack		No	No	No	No	No	No	No	Yes	No	No	No	No	No	No	No	No	Yes	Yes	Yes	No	No	No	Yes	No		No	No	No	No	No	Yes	No	No			No
2020	11	HH2977C	Home: Pit latrine	Baked bricks	Concrete	Thatched				No	No	No	No						Yes	No		Strong smell	No	No	No										No	No	No	Yes	No					Bucket										Yes					Borehole					Visibly clear																										No	No	No	No	No	Yes	No										Bathing Room (exterior)		Yes	Yes	Yes	No	No	No	No	No	No	No	No	No	No	No	No		Yes	In a basin uncovered		No	No	No	No	No	No	No	Yes	No	No	No	No	No	No	No	No	Yes	Yes	Yes	No	No	Yes	No	No		No	No	No	No	Yes	No	No	No			No
2020	11	HH282LC	Home: Pit latrine	Unbaked bricks	Concrete	Thatched				No	No	Yes	No						Yes	No		Strong smell	No	No	No										No	No	No	Yes	No					Bucket										Yes					Borehole					Visibly clear																										Yes	No	No	No	No	No	No										Bathing Room (exterior)		Yes	Yes	Yes	No	No	No	No	No	No	No	No	No	No	No	No		Yes	On a shelf/rack		No	No	No	No	No	No	No	Yes	No	No	No	No	No	No	No	No	Yes	Yes	Yes	No	No	Yes	No	No		No	No	No	Yes	No	No	No	No			No
2020	11	HH284HC	Home: Flush/pour flush toilet to septic tank	Baked bricks	Concrete	Metal sheets				No	No	No	Yes	Yes	No	No	No		No	Yes	Yes	No smell	No	Yes	Yes	Yes	No	No	No	No	Yes	No	Yes	Turkey	Yes	No	No	Yes	No		Tippy Tap			Tippy Tap							Yes			Yes		Piped water (direct)			Piped water (direct)		Visibly clear			Visibly clear		Yes	No	No	No	No	No	No																		Yes	No	No	No	No	No	No										Bathing room (interior)		Yes	Yes	Yes	No	No	No	No	No	No	No	No	No	No	No	No		Yes	On a shelf/rack		No	No	No	No	No	No	Yes	No	No	No	No	No	No	No	No	No	Yes	Yes	Yes	Yes	No	No	No	No		No	No	Yes	No	No	No	No	No			No
2020	11	HH294DC	Home: Pit latrine	Baked bricks	Concrete	Metal sheets				No	No	No	No						Yes	No		Slight smell	No	No	No										No	No	Yes	Yes	No				Bucket	Bucket									Yes	Yes				Borehole	Borehole				Visibly clear	Visibly clear																		No	No	No	No	No	Yes	No		No	No	No	No	No	Yes	No										Bathing Room (exterior)		Yes	Yes	Yes	No	No	No	No	No	No	No	No	No	No	No	No		Yes	In a basin covered		No	No	No	No	No	No	No	Yes	No	No	No	No	No	No	No	No	Yes	Yes	Yes	No	No	Yes	No	No		No	No	No	No	No	Yes	No	Yes	No	No	No
2020	11	HH268HC	Home: Pit latrine	Unbaked bricks	Soil	Thatched				No	No	No	No						Yes	No		Strong smell	No	No	No										No	No	No	Yes	No					Bucket										Yes					Piped water (direct)					Visibly clear																										No	No	No	No	No	Yes	No										Bathing Room (exterior)		Yes	Yes	Yes	No	No	No	No	No	No	No	No	No	No	No	No		No	In a basin uncovered		No	No	No	No	No	No	No	Yes	No	No	No	No	No	No	No	No	Yes	Yes	Yes	No	No	Yes	No	No		No	No	No	No	No	Yes	No	No			No
2020	11	HH276HC	No toilet																				No	No	No										No	No	No	Yes	No					Bucket										Yes					Borehole					Visibly clear																										No	No	No	No	No	Yes	No										Bathing Room (exterior)		No																	In a basin uncovered		No	No	No	No	No	No	No	Yes	No	No	No	No	No	No	No	No	Yes	Yes	Yes	No	No	No	Yes	No		No	No	No	No	No	Yes	No	No			Yes	No	No
2020	11	HH2889C	Home: Pit latrine	Unbaked bricks	Soil	Metal sheets				No	No	No	No						Yes	No		Strong smell	No	Yes	Yes	Yes	No	No	No	No	No	No	No		No	No	No	Yes	No					Bucket										Yes					Piped water (direct)					Visibly clear																										Yes	No	No	No	No	No	No										Bathing Room (exterior)		Yes	Yes	Yes	No	No	No	No	No	No	No	No	No	No	No	No		Yes	In a basin uncovered		No	No	No	No	No	No	No	Yes	No	No	No	No	Yes	No	No	No	No	Yes	Yes	No	No	Yes	No	No		No	No	Yes	No	No	No	No	Yes	No	No	No
2020	11	HH280PC	Home: Pit latrine	Baked bricks	Concrete	No roof				No	No	No	No						Yes	Yes	Yes	Strong smell	No	No	Yes	Yes	No	No	No	No	Yes	No	Yes	Doves	No	No	No	Yes	No					Bucket										Yes					Borehole					Visibly clear																										Yes	No	No	No	No	No	No										Bathing Room (exterior)		Yes	Yes	Yes	No	No	No	No	No	No	No	No	No	No	No	No		Yes	On a shelf/rack		No	No	No	No	No	No	No	Yes	No	No	No	No	Yes	No	No	No	No	Yes	Yes	No	No	No	Yes	Yes	Yes	No	No	No	No	No	Yes	No	No			No
2020	11	HH269FC	Home: Pit latrine	Baked bricks	Soil	Thatched				No	No	No	No						Yes	No		Strong smell	No	No	Yes	No	No	No	No	Yes	No	No	No		No	No	No	Yes	No					Bucket										Yes					Borehole					Visibly clear																										No	No	No	No	No	Yes	No										Bathing Room (exterior)		Yes	Yes	Yes	No	No	No	No	No	No	No	No	No	No	No	No		Yes	In a basin uncovered		No	No	No	No	No	No	No	Yes	No	No	No	No	No	No	No	No	Yes	Yes	Yes	No	No	No	Yes	No		No	No	No	No	No	Yes	No	No			No
2020	11	HH285FC	Home: Pit latrine	Reed mats	Soil	No roof				No	No	No	No						Yes	No		Strong smell	No	Yes	Yes	Yes	No	No	No	No	No	No	No		No	No	No	Yes	No					Bucket										Yes					Water kiosk					Visibly clear																										Yes	No	No	No	No	No	No										Bathing Room (exterior)		Yes	Yes	Yes	No	No	No	No	No	No	No	No	No	No	No	No		Yes	In a basin uncovered		No	No	No	No	No	No	No	Yes	No	No	No	No	No	No	No	No	Yes	Yes	Yes	Yes	No	No	No	No		No	No	No	No	No	Yes	No	No			No
2020	11	HH270TC	Home: Pit latrine	Unbaked bricks	Soil	No roof				No	No	No	No						Yes	No		Strong smell	No	No	No										No	No	No	Yes	No					Bucket										Yes					Water kiosk					Visibly clear																										No	No	No	No	No	Yes	No										Bathing Room (exterior)		Yes	Yes	Yes	No	No	No	No	No	No	No	No	No	No	No	No		Yes	In a basin uncovered		No	No	No	No	No	No	No	Yes	No	No	No	No	No	No	No	No	Yes	Yes	No	No	No	No	Yes	No		No	No	Yes	No	No	No	No	No			No
2020	11	HH2969C	Home: Pit latrine	Maize/plastic bags	Soil	No roof				No	No	No	No						Yes	No		Strong smell	No	No	No										No	No	No	Yes	No					Bucket										Yes					Borehole					Visibly clear																										No	No	No	No	No	Yes	No										Bathing Room (exterior)		Yes	Yes	Yes	No	No	No	No	No	No	No	No	No	No	No	No		Yes	In a basin uncovered		No	No	No	No	No	No	No	Yes	No	No	No	No	No	No	No	No	Yes	No		No	No	No	Yes	No		No	No	No	No	No	Yes	No	No			No
2020	11	HH291JC	Home: Flush/pour flush toilet to main sewer	Unbaked bricks	Concrete	Metal sheets				Yes	Yes	No	Yes	Yes	No	No	No		No	No		Strong smell	No	Yes	Yes	No	No	No	No	No	Yes	No	No		Yes	Yes	No	Yes	No		Tippy Tap	Tippy Tap		Tippy Tap							Yes	Yes		Yes		Piped water (direct)	Piped water (direct)		Piped water (direct)		Visibly clear	Visibly clear		Visibly clear		Yes	No	No	No	No	No	No		Yes	No	No	No	No	No	No										Yes	No	No	No	No	No	No										Bathing room (interior)		Yes	No	Yes	No	No	No	No	No	No	Yes	No	No	No	No	No		Yes	In a cupboard		No	No	No	No	Yes	No	No	No	No	No	No	No	Yes	No	No	No	No	Yes	Yes	Yes	No	No	No	Yes	No	No	No	Yes	No	No	No	No	No			No
2020	11	HH2897C	Home: Flush/pour flush toilet to septic tank	Baked bricks	Concrete	Metal sheets				No	No	No	No						No	Yes	Yes	Slight smell	No	No	No										No	No	Yes	No	No				Bucket										Yes					Shallow well					Visibly clear																			Yes	No	No	No	No	No	No																		Bathing room (interior)		Yes	Yes	Yes	No	No	No	No	No	No	No	No	No	No	No	No		Yes	In a cupboard		No	No	No	No	No	No	No	Yes	No	No	No	No	No	No	No	No	Yes	No		No	No	No	Yes	No		No	No	Yes	Yes	No	Yes	No	No			No
2020	11	HH271RC	Home: Pit latrine	Baked bricks	Soil	No roof				No	No	No	No						Yes	No		Strong smell	No	No	No										No	No	Yes	No	No				Tippy Tap										Yes					Piped water (direct)					Visibly clear																			No	No	No	No	No	Yes	No																		Bathing Room (exterior)		Yes	Yes	Yes	No	No	No	No	No	No	No	No	No	No	No	No		Yes	In a basin uncovered		Yes	No	No	No	No	No	No	No	No	No	No	No	No	No	No	No	Yes	Yes	Yes	No	No	No	Yes	No		No	No	No	No	No	Yes	No	No			No
2020	11	HH295BC	Home: Pit latrine	Unbaked bricks	Soil	Metal sheets				No	No	No	No						Yes	No		Strong smell	No	No	No										No	No	No	Yes	No					Bucket										Yes					Borehole					Visibly clear																										Yes	No	No	No	No	No	No										Bathing Room (exterior)		Yes	Yes	No	No	No	No	No	No	No	No	No	No	No	No	No		No	In a basin uncovered		No	No	No	No	No	No	No	Yes	No	No	No	No	No	No	No	No	Yes	Yes	Yes	No	No	Yes	No	No		No	No	No	No	No	Yes	No	No			No
2020	11	HH281NC	Home: Pit latrine	Baked bricks	Concrete	Metal sheets				Yes	Yes	No	Yes	No	Yes	No	No		Yes	No		Slight smell	No	Yes	Yes	Yes	No	Yes	No	No	No	No	No		No	No	No	Yes	No					Bucket										Yes					Borehole					Visibly clear																										Yes	No	No	No	No	No	No										Bathing Room (exterior)		Yes	Yes	Yes	No	No	No	No	No	No	No	No	No	No	No	No		Yes	In a basin uncovered		No	No	No	No	No	No	No	Yes	No	No	No	No	No	No	No	No	Yes	Yes	Yes	No	No	Yes	Yes	No		No	No	No	No	No	Yes	No	No			No
2020	11	HH3172C	Home: Pit latrine	Reed mats	Soil	No roof				No	No	No	No						Yes	No		Strong smell	No	Yes	Yes	Yes	No	No	No	No	No	No	No		No	No	No	Yes	No					Bucket										Yes					Shallow well					Visibly clear																										No	No	No	No	No	Yes	No										Bathing Room (exterior)		Yes	Yes	Yes	No	No	No	No	No	No	No	No	No	No	No	No		Yes	In a basin uncovered		No	No	No	No	No	No	No	Yes	No	No	No	No	No	No	No	No	Yes	No		No	No	No	Yes	Yes	No	No	No	Yes	No	No	No	No	No			No
2020	11	HH272PC	Home: Pit latrine	Unbaked bricks	Soil	Thatched				No	No	No	No						Yes	No		Strong smell	No	No	No										No	No	No	Yes	No					Bucket										Yes					Borehole					Visibly clear																										No	No	No	No	No	Yes	No										Bathing Room (exterior)		Yes	Yes	Yes	No	No	No	No	No	No	No	No	No	No	No	No		No	On a shelf/rack		No	No	No	No	No	No	No	Yes	No	No	No	No	No	No	No	No	Yes	Yes	Yes	No	Yes	No	No	No		No	No	No	No	No	Yes	No	No			No
2020	11	HH283JC	Home: Pit latrine	Unbaked bricks	Soil	No roof				No	No	No	No						Yes	No		Strong smell	No	No	Yes	No	No	No	No	Yes	No	No	No		No	No	No	Yes	No					Bucket										Yes					Borehole					Visibly clear																										No	No	No	No	No	Yes	No										Bathing Room (exterior)		Yes	Yes	Yes	No	No	No	No	No	No	No	No	No	No	No	No		No	On a shelf/rack		No	No	No	No	No	No	No	Yes	No	No	No	No	No	No	No	No	Yes	Yes	Yes	No	No	No	Yes	No		No	No	No	No	No	Yes	No	No			No
2020	11	HH469XK	Home: Pit latrine	Unbaked bricks	Soil	Thatched				No	No	No	Yes	No	Yes	No	No		Yes	No		Strong smell	No	Yes	Yes	No	No	Yes	No	No	Yes	No	No		No	No	No	No	No																																																																			Bathing Room (exterior)		Yes	No	No	No	No	No	No	Yes	No	No	No	No	No	No	No		Yes	On a shelf/rack		Yes	No	No	No	No	No	No	No	No	No	No	No	No	No	No	No	Yes	No		No	Yes	No	No	Yes	Yes	No	No	Yes	No	No	No	No	No			No
2020	11	HH4681K	Home: Pit latrine	Baked bricks	Concrete	Metal sheets				No	No	No	Yes	No	Yes	No	No		Yes	Yes	Yes	Slight smell	No	Yes	Yes	No	No	Yes	No	No	No	No	No		Yes	No	No	No	No		Tippy Tap										No																																																							Bathing Room (exterior)		Yes	No	Yes	No	No	No	No	No	No	No	No	No	No	No	No		Yes	In a basin uncovered		No	No	No	No	No	No	No	Yes	No	No	No	No	No	No	No	No	Yes	No		No	Yes	No	No	Yes	No	No	No	Yes	No	No	No	No	No			Yes	No	Yes
2020	11	HH479WK	Home: Pit latrine	Baked bricks	Concrete	Thatched				Yes	Yes	No	No						Yes	Yes	No	Strong smell	No	Yes	Yes	Yes	No	Yes	No	No	No	No	No		No	No	No	No	No																																																																			Bathing Room (exterior)		Yes	No	Yes	No	No	No	No	No	No	No	No	No	No	No	No		Yes	On a shelf/rack		No	No	No	No	No	No	No	Yes	No	No	No	No	No	No	No	No	Yes	No		Yes	Yes	No	No	No		No	No	Yes	No	No	No	No	No			No
2020	11	HH4737K	Home: Pit latrine	Baked bricks	Soil	Thatched				No	No	No	No						Yes	No		Slight smell	No	Yes	Yes	No	No	No	Yes	No	No	No	No		Yes	No	No	No	No		Tippy Tap										Yes					Borehole					Visibly clear					No	No	No	No	No	No	Yes	Powdered soap poured directly into the water																																	Bathing Room (exterior)		Yes	No	Yes	No	No	No	No	No	No	No	No	No	No	No	No		Yes	Other (specify	Lichero	No	No	No	No	No	No	No	Yes	No	No	No	No	No	No	No	No	Yes	No		No	Yes	No	No	No		No	No	Yes	No	No	No	No	No			Yes	No	Yes
2020	11	HH4729K	Home: Pit latrine	Unbaked bricks	Soil	Thatched				No	No	No	Yes	No	Yes	No	No		Yes	No		Slight smell	No	Yes	Yes	Yes	No	No	Yes	No	No	No	No		Yes	No	No	No	No		Tippy Tap										Yes					Borehole					Visibly dirty					No	No	No	No	No	Yes	No																																		Bathing Room (exterior)		Yes	No	Yes	No	No	No	No	No	No	No	No	No	No	No	No		Yes	On a shelf/rack		No	No	No	No	No	No	No	Yes	No	No	No	No	No	No	No	No	Yes	No		No	No	Yes	No	No		No	No	Yes	No	No	No	No	No			No
2020	11	HH4833K	Home: Pit latrine	Baked bricks	Soil	No roof				No	No	No	No						Yes	No		Slight smell	No	Yes	Yes	Yes	No	Yes	No	No	No	No	No		No	No	No	No	No																																																																			Bathing Room (exterior)		Yes	No	Yes	No	No	No	No	No	No	No	No	No	No	No	No		Yes	In a basin uncovered		No	No	No	No	No	No	No	Yes	No	No	No	No	No	No	No	No	Yes	No		No	Yes	No	No	Yes	No	No	No	Yes	No	No	No	No	No			Yes	No	Yes
2020	11	HH485XK	Home: Pit latrine	Baked bricks	Soil	Thatched				No	No	No	Yes	No	Yes	No	No		Yes	No		Strong smell	No	Yes	Yes	Yes	No	Yes	No	No	No	No	No		No	No	No	No	No																																																																			Bathing Room (exterior)		Yes	No	No	No	No	No	No	Yes	No	No	No	No	No	No	No		Yes	On a shelf/rack		No	No	No	No	No	No	No	Yes	No	No	No	No	No	No	No	No	Yes	No		No	Yes	Yes	No	Yes	No	No	No	Yes	No	No	Yes	No	No			No
2020	11	HH4825K	Home: Pit latrine	Baked bricks	Soil	Thatched				No	No	No	Yes	No	Yes	No	No		No	No		Slight smell	No	Yes	Yes	Yes	Yes	Yes	Yes	No	No	No	No		No	No	No	No	No																																																																			Bathing Room (exterior)		Yes	No	Yes	No	No	No	No	No	No	No	No	No	No	No	No		Yes	In a basin uncovered		No	No	No	No	No	No	No	Yes	No	No	No	No	No	No	No	No	Yes	No		No	Yes	No	No	Yes	No	No	No	No	No	No	Yes	No	No			No
2020	11	HH4817K	Home: Pit latrine	Baked bricks	Soil	Thatched				No	No	No	Yes	No	Yes	No	No		Yes	No		Slight smell	No	Yes	Yes	Yes	No	No	No	No	No	No	No		No	No	No	No	No																																																																			Bathing Room (exterior)		Yes	No	Yes	No	No	No	No	No	No	No	No	No	No	No	No		Yes	In a basin uncovered		Yes	No	No	No	No	No	No	No	No	No	No	No	No	No	No	No	Yes	Yes	Yes	No	Yes	No	No	Yes	No	No	No	Yes	No	No	Yes	No	No			No
2020	11	HH4905K	Home: Pit latrine	Unbaked bricks	Soil	No roof				No	No	No	No						Yes	No		Strong smell	No	Yes	Yes	No	No	Yes	No	No	No	No	No		No	No	No	No	No																																																																			Bathing Room (exterior)		Yes	No	Yes	No	No	No	No	No	No	No	No	No	No	No	No		Yes	In a basin uncovered		No	No	No	No	No	No	No	Yes	No	No	No	No	No	No	No	No	Yes	Yes	Yes	No	No	Yes	No	Yes	No	No	No	Yes	No	No	No	No	No			No
2020	11	HH4665K	Home: Pit latrine	Unbaked bricks	Soil	Thatched				No	No	No	No						Yes	Yes	No	Slight smell	No	Yes	Yes	Yes	No	Yes	No	No	No	No	No		Yes	No	No	No	No		Tippy Tap										No																																																							Bathing Room (exterior)		Yes	Yes	Yes	No	No	No	No	No	No	No	Yes	No	No	No	No		Yes	On a shelf/rack		No	No	No	No	No	No	No	Yes	No	No	No	No	No	No	No	No	Yes	Yes	Yes	No	Yes	No	No	Yes	No	No	No	Yes	No	No	No	No	No			No
2020	11	HH4673K	Home: Pit latrine	Baked bricks	Soil	No roof				No	No	No	No						No	Yes	Yes	Slight smell	No	Yes	No										Yes	No	No	No	No		Tippy Tap										Yes					Borehole					Visibly clear					No	No	No	No	No	Yes	No																																		Bathing Room (exterior)		Yes	Yes	No	No	No	No	No	No	No	No	No	No	No	No	No		No	In a basin uncovered		No	No	No	No	No	No	No	Yes	No	No	No	No	No	No	No	No	Yes	No		No	Yes	No	No	No		No	No	Yes	No	No	No	No	No			No
2020	11	HH4753K	Home: Pit latrine	Unbaked bricks	Soil	Thatched				No	No	No	No						Yes	Yes	Yes	Slight smell	No	Yes	No										Yes	No	No	No	No		Tippy Tap										Yes					Borehole					Visibly clear					No	No	No	No	No	Yes	No																																		Bathing Room (exterior)		Yes	No	Yes	No	No	No	No	No	No	No	No	No	No	No	No		No	In a basin uncovered		No	No	No	No	No	No	No	Yes	No	No	No	No	No	No	No	No	Yes	No		No	Yes	No	No	No		No	No	No	No	No	Yes	No	No			No
2020	11	HH477XK	Home: Pit latrine	Unbaked bricks	Soil	Thatched				No	No	No	Yes	No	Yes	No	No		No	Yes	Yes	Slight smell	No	Yes	Yes	Yes	No	No	No	No	No	No	No		Yes	No	No	No	No		Tippy Tap										No																																																							Bathing Room (exterior)		Yes	Yes	Yes	No	No	No	No	No	No	No	No	No	No	No	No		Yes	Other (specify	In a basket	No	No	No	No	No	No	No	Yes	No	No	No	No	No	No	No	No	Yes	Yes	Yes	No	Yes	No	No	Yes	Yes	No	No	Yes	No	No	No	No	No			No
2020	11	HH471BK	Home: Pit latrine	Baked bricks	Soil	Thatched				No	No	Yes	No						No	Yes	Yes	No smell	No	Yes	Yes	Yes	No	No	No	No	No	No	No		Yes	No	No	No	No		Tippy Tap										Yes					Borehole					Visibly dirty					No	No	No	No	No	Yes	No																																		Bathing Room (exterior)		Yes	No	No	No	No	No	No	Yes	No	No	No	No	No	No	No		Yes	Other (specify	In a tray covered with a dowelo (s.p)	No	No	No	No	No	No	No	Yes	No	No	No	No	No	No	No	No	Yes	Yes	Yes	No	No	Yes	No	Yes	Yes	No	No	Yes	No	No	No	No	No			No
2020	11	HH4809K	Home: Pit latrine	Baked bricks	Concrete	Metal sheets				No	No	No	No						No	Yes	Yes	No smell	No	Yes	Yes	Yes	No	No	Yes	No	No	No	No		No	No	No	No	No																																																																			Bathing Room (exterior)		Yes	No	Yes	No	No	No	No	Yes	No	No	No	No	No	No	No		Yes	In a basin uncovered		No	No	No	No	No	No	No	Yes	No	No	No	No	No	No	No	No	Yes	No		No	No	No	Yes	Yes	Yes	No	No	Yes	No	No	No	No	No			No
2020	11	HH488UK	Home: Pit latrine	Baked bricks	Soil	No roof				No	No	No	No						Yes	Yes	Yes	Slight smell	No	Yes	Yes	Yes	No	No	No	Yes	No	No	No		No	No	No	No	No																																																																			Bathing Room (exterior)		Yes	No	No	No	No	No	No	Yes	No	No	No	No	No	No	No		Yes	In a basin uncovered		No	No	No	No	No	No	No	Yes	No	No	No	No	No	No	No	No	Yes	No		No	Yes	No	No	Yes	Yes	No	No	No	No	No	Yes	No	No			No
2020	11	HH4921K	Home: Pit latrine	Baked bricks	Soil	Metal sheets				No	No	No	Yes	No	Yes	No	No		Yes	Yes	Yes	Slight smell	No	Yes	Yes	Yes	No	No	No	No	No	No	No		Yes	No	No	No	No		Bucket with tap										No																																																							Bathing Room (exterior)		Yes	No	Yes	No	No	No	No	No	No	No	No	No	No	No	No		Yes	In a basin uncovered		No	No	No	No	No	No	No	Yes	No	No	No	No	No	No	No	No	Yes	Yes	Yes	No	Yes	No	No	No		No	No	No	No	No	Yes	No	No			No
2020	11	HH489SK	Home: Pit latrine	Baked bricks	Soil	Thatched				No	No	No	No						Yes	No		Strong smell	No	Yes	No										No	No	No	No	No																																																																			Bathing Room (exterior)		Yes	No	No	No	No	No	No	Yes	No	No	No	No	No	No	No		Yes	In a basin uncovered		No	No	No	No	No	No	No	Yes	No	No	No	No	No	No	No	No	Yes	Yes	Yes	No	No	No	Yes	No		No	No	Yes	No	No	No	No	No			No
2020	11	HH493XK	Home: Pit latrine	Baked bricks	Soil	Metal sheets				No	No	No	No						No	No		No smell	No	Yes	Yes	Yes	Yes	No	No	No	No	No	No		No	No	No	No	No																																																																			Bathing Room (exterior)		Yes	No	No	No	No	No	No	Yes	Yes	No	No	No	No	No	No		Yes	Other (specify	In a tray	No	No	No	No	No	No	No	Yes	No	No	No	No	No	No	No	No	Yes	Yes	Yes	No	Yes	No	No	No		No	No	No	No	No	Yes	No	No			No
2020	11	HH470DK	Home: Pit latrine	Other (specify)	Soil	Thatched	Mixer of both baked and unbaked bricks			No	No	No	No						No	Yes	Yes	Slight smell	No	Yes	No										Yes	No	No	No	No		Tippy Tap										Yes										Visibly clear					No	No	No	No	No	Yes	No																																		Bathing Room (exterior)		Yes	No	Yes	No	No	No	No	No	No	No	No	No	No	No	No		No	In a basin uncovered		No	No	No	No	No	No	No	Yes	No	No	No	No	No	No	No	No	Yes	No		No	Yes	No	No	No		No	No	No	No	No	Yes	No	No			No
2020	11	HH478YK	Home: Pit latrine	Unbaked bricks	Soil	Thatched				No	No	No	No						Yes	Yes	No	Slight smell	No	No	No										Yes	No	No	No	No		Tippy Tap										Yes					Borehole					Visibly clear					No	No	No	No	No	Yes	No																																		Bathing Room (exterior)		Yes	No	Yes	No	No	No	No	No	No	No	No	No	No	No	No		Yes	In a basin uncovered		No	No	No	No	No	No	No	Yes	No	No	No	No	No	No	No	No	Yes	No		No	Yes	No	No	No		No	No	No	No	No	Yes	No	No			No
2020	11	HH4761K	No toilet																				No	Yes	No										No	No	No	No	No																																																																			Other (specify)	No bathroom available	Yes	No	Yes	No	No	No	No	No	No	No	No	No	No	No	No		Yes	In a basin uncovered		No	No	No	No	No	No	No	Yes	No	No	No	No	No	No	No	No	Yes	Yes	Yes	No	No	Yes	No	No		No	No	No	Yes	No	No	No	No			No
2020	11	HH4745K	Home: Pit latrine	Unbaked bricks	Soil	No roof				No	No	No	No						No	Yes	Yes	No smell	No	No	No										Yes	No	No	No	No		Tippy Tap										No																																																							Bathing Room (exterior)		Yes	No	Yes	No	No	No	No	No	No	No	No	No	No	No	No		No	In a basin uncovered		No	No	No	No	No	No	No	Yes	No	No	No	No	No	No	No	No	Yes	No		No	Yes	No	No	Yes	No	No	No	No	Yes	No	No	No	No			No
2020	11	HH486YK	Home: Pit latrine	Baked bricks	Wood	No roof				No	No	No	No						Yes	No		No smell	No	Yes	No										No	No	No	No	No																																																																			Bathing Room (exterior)		Yes	No	Yes	No	No	No	No	No	No	No	No	No	No	No	No		No	In a basin uncovered		No	No	No	No	No	No	No	Yes	No	No	No	No	No	No	No	No	Yes	No		No	No	Yes	No	Yes	Yes	No	No	No	No	No	Yes	No	No			No
2020	11	HH487WK	Home: Pit latrine	Unbaked bricks	Soil	Thatched				No	No	No	No						No	Yes	Yes	Slight smell	No	Yes	No										No	No	No	No	No																																																																			Bathing Room (exterior)		Yes	No	Yes	No	No	No	No	No	No	No	No	No	No	No	No		Yes	In a basin uncovered		No	No	No	No	No	No	No	Yes	No	No	No	No	No	No	No	No	Yes	No		No	No	No	Yes	No		No	No	No	No	No	Yes	No	No			No
2020	11	HH4913K	Home: Pit latrine	Baked bricks	Soil	No roof				No	No	No	No						Yes	No		Strong smell	No	No	No										No	No	No	No	No																																																																			Bathing Room (exterior)		Yes	No	Yes	No	No	No	No	No	No	No	No	No	No	No	No		Yes	In a basin uncovered		No	No	No	No	No	No	No	Yes	No	No	No	No	No	No	No	No	Yes	No		No	Yes	No	No	Yes	No	No	No	No	Yes	No	No	No	No			No
2020	12	HH3008C	Home: Pit latrine	Baked bricks	Concrete	Metal sheets				Yes	No	No	No						No	No		Slight smell	No	No	No										No	No	No	Yes	No					Tippy Tap										Yes					Piped water (direct)					Visibly clear																										Yes	No	No	No	No	No	No										Bathing room (interior)		Yes	Yes	Yes	No	No	No	No	No	No	No	No	No	No	No	No		Yes	On a shelf/rack		Yes	No	No	No	No	No	No	No	No	No	No	No	No	No	No	No	Yes	Yes	Yes	Yes	No	No	No	No		No	No	No	No	No	Yes	No	No			No
2020	12	HH3016C	Home: Pit latrine	Baked bricks	Soil	Metal sheets				No	No	No	No						Yes	No		Slight smell	No	No	No										No	No	Yes	No	No				Bucket										Yes					Piped water (direct)					Visibly clear																			Yes	No	No	No	No	No	No																		Bathing Room (exterior)		Yes	Yes	Yes	No	No	No	No	No	No	No	No	No	No	No	No		Yes	On a shelf/rack		No	No	No	No	No	No	No	Yes	No	No	No	No	No	No	No	No	Yes	Yes	Yes	No	Yes	No	No	No		No	No	Yes	No	No	No	No	No			No
2020	12	HH3024C	Home: Pit latrine	Baked bricks	Concrete	Metal sheets				No	No	No	No						Yes	No		Slight smell	No	Yes	Yes	Yes	No	No	No	No	No	No	No		No	No	Yes	No	No				Tippy Tap										Yes					Piped water (direct)					Visibly clear																			Yes	No	No	No	No	No	No																		Bathing Room (exterior)		Yes	Yes	Yes	No	No	No	No	No	No	No	No	No	No	No	No		Yes	In a basin uncovered		No	No	No	No	No	No	No	Yes	No	No	No	No	No	No	No	No	Yes	Yes	Yes	No	Yes	No	No	No		No	No	Yes	No	No	No	No	No			No
2020	12	HH3032C	Home: Pit latrine	Baked bricks	Concrete	Metal sheets				No	No	No	No						Yes	No		Slight smell	No	No	Yes	Yes	No	No	No	No	No	No	No		No	No	Yes	No	No				Bucket										Yes					Piped water (direct)					Visibly clear																			Yes	No	No	No	No	No	No																		Bathing Room (exterior)		Yes	Yes	Yes	No	No	No	No	No	No	No	No	No	No	No	No		Yes	In a basin uncovered		No	No	No	No	No	No	No	Yes	No	No	No	No	No	No	No	No	Yes	Yes	Yes	No	No	Yes	No	No		No	No	Yes	No	No	No	No	No			No
2020	12	HH3040C	Home: Flush/pour flush toilet to septic tank	Baked bricks	Concrete	Metal sheets				No	No	No	No						No	Yes	Yes	No smell	No	No	No										Yes	No	Yes	No	No		Tippy Tap		Bucket								Yes		Yes			Piped water (direct)		Piped water (direct)			Visibly clear		Visibly clear			No	Yes	No	No	No	No	No										No	Yes	No	No	No	No	No																		Bathing room (interior)		Yes	No	Yes	No	No	No	No	No	No	No	No	No	No	No	No		Yes	In a cupboard		No	No	No	No	Yes	No	No	No	No	No	No	No	No	Yes	No	No	No	No		Yes	No	No	No	No		No	No	No	Yes	No	No	No	No			No
2020	12	HH3057C	Home: Pit latrine	Unbaked bricks	Soil	Thatched				No	No	No	No						Yes	No		Strong smell	No	No	No										No	No	No	Yes	No					Bucket										Yes					Water kiosk					Visibly clear																										Yes	No	No	No	No	No	No										Bathing Room (exterior)		Yes	Yes	No	No	No	No	No	No	No	No	No	No	No	No	No		No	On a shelf/rack		No	No	No	No	No	No	No	Yes	No	No	No	No	No	No	No	No	Yes	No		No	Yes	Yes	No	No		No	No	Yes	No	No	No	No	No			No
2020	12	HH3065C	Home: Pit latrine	Baked bricks	Concrete	No roof				No	No	No	No						Yes	No		Slight smell	No	No	No										No	No	No	Yes	No					Bucket										Yes					Water kiosk					Visibly clear																										Yes	No	No	No	No	No	No										Bathing Room (exterior)		Yes	Yes	Yes	No	No	No	No	No	No	No	No	No	No	No	No		Yes	In a basin uncovered		No	No	No	No	No	No	No	Yes	No	No	No	No	No	No	No	No	Yes	Yes	Yes	No	No	Yes	No	No		Yes	No	No	No	No	No	No	No			No
2020	12	HH3073C	Home: Pit latrine	Baked bricks	Concrete	No roof				No	No	No	No						Yes	No		Strong smell	No	No	No										No	No	No	Yes	No					Bucket										Yes					Piped water (direct)					Visibly clear																										Yes	No	No	No	No	No	No										Bathing Room (exterior)		Yes	No	No	No	No	No	No	No	No	Yes	No	No	No	No	No		No	On a shelf/rack		No	No	No	No	No	No	No	Yes	No	No	No	No	No	No	No	No	Yes	Yes	Yes	No	No	No	Yes	No		No	No	Yes	No	No	No	No	No			No
2020	12	HH3081C	Home: Pit latrine	Baked bricks	Soil	Metal sheets				No	No	No	No						Yes	Yes	Yes	Slight smell	No	No	No										No	No	No	Yes	No					Bucket										Yes					Borehole					Visibly clear																										No	No	No	No	No	Yes	No										Bathing Room (exterior)		Yes	Yes	No	No	No	No	No	No	No	No	No	No	No	No	No		Yes	On a shelf/rack		No	No	No	No	No	No	No	Yes	No	No	No	No	No	No	No	No	Yes	Yes	Yes	No	Yes	No	No	No		No	No	Yes	No	No	No	No	No			No
2020	12	HH3099C	Home: Pit latrine	Baked bricks	Concrete	Metal sheets				No	No	No	No						Yes	No		Slight smell	No	Yes	Yes	Yes	No	No	No	No	No	No	No		Yes	No	No	Yes	No		Jerry Can			Bucket							Yes			Yes		Piped water (direct)			Piped water (direct)		Visibly clear			Visibly clear		No	No	No	No	No	Yes	No																		No	No	No	No	No	Yes	No										Bathing room (interior)		Yes	No	Yes	No	No	No	No	No	No	No	No	No	No	No	No		No	On a shelf/rack		Yes	No	No	No	No	No	No	No	No	No	No	No	No	Yes	No	No	No	Yes	Yes	No	No	No	Yes	Yes	Yes	No	No	Yes	No	No	No	No	No			No
2020	12	HH3107C	Home: Pit latrine	Baked bricks	Concrete	Metal sheets				No	No	No	No						Yes	No		Strong smell	No	No	No										No	No	No	Yes	No					Bucket										Yes					Borehole					Visibly clear																										Yes	No	No	No	No	No	No										Bathing Room (exterior)		Yes	Yes	No	No	No	No	No	No	No	Yes	No	No	No	No	No		Yes	In a basin uncovered		No	No	No	No	No	No	No	Yes	No	No	No	No	No	No	No	No	Yes	No		No	No	Yes	No	No		No	No	Yes	No	No	No	No	No			No
2020	12	HH3123C	Home: Pit latrine	Baked bricks	Soil	Thatched				No	No	No	No						Yes	No		Strong smell	No	No	No										No	No	No	Yes	No					Bucket										Yes					Piped water (direct)					Visibly clear																										Yes	No	No	No	No	No	No										Bathing Room (exterior)		Yes	No	Yes	No	No	No	No	No	No	No	No	No	No	No	No		Yes	On a shelf/rack		No	No	No	No	No	No	No	Yes	No	No	No	No	Yes	No	No	No	No	Yes	Yes	No	No	No	Yes	No		No	No	No	No	No	Yes	No	Yes	Yes	No	Yes	Yes	No
2020	12	HH3115C	Home: Pit latrine	Baked bricks	Concrete	No roof				No	No	No	No						Yes	No		Strong smell	No	Yes	Yes	Yes	No	No	No	No	No	No	No		No	No	Yes	No	No				Bucket										Yes					Borehole					Visibly clear																			Yes	No	No	No	No	No	No																		Bathing Room (exterior)		Yes	Yes	Yes	No	No	No	No	No	No	No	No	No	No	No	No		Yes	In a basin covered		No	No	No	No	No	No	No	Yes	No	No	No	No	No	No	No	No	Yes	Yes	Yes	Yes	No	No	No	No		No	No	Yes	No	No	No	No	No			No
2020	11	HH4841K	Home: Pit latrine	Unbaked bricks	Soil	No roof				No	No	No	No						Yes	No		Slight smell	No	Yes	No										No	No	No	No	No																																																																			Other (specify)	No bathroom they use the neighbours.	Yes	No	Yes	No	No	No	No	No	No	No	No	No	No	No	No		Yes	In a basin uncovered		No	No	No	No	No	No	No	Yes	No	No	No	No	No	No	No	No	Yes	No		No	No	Yes	No	No		No	No	No	No	No	Yes	No	No			No
2020	12	HH499OK	No toilet																				No	Yes	Yes	Yes	Yes	No	No	No	No	No	No		No	No	No	No	No																																																																			Other (specify)	No bathroom. They use the neighbours bathroom	Yes	No	Yes	No	No	No	No	No	No	No	No	No	No	No	No		Yes	On a shelf/rack		No	No	No	No	No	No	No	Yes	No	No	No	No	No	No	No	No	Yes	Yes	Yes	No	Yes	No	No	No		No	No	No	No	No	Yes	No	No			No
2020	12	HH500XK	Home: Pit latrine	Baked bricks	Soil	Thatched				Yes	No	No	No						No	Yes	Yes	Slight smell	No	No	No										No	No	No	No	No																																																																			Bathing Room (exterior)		Yes	No	Yes	No	No	No	No	No	No	No	No	No	No	No	No		No	On a shelf/rack		No	No	No	No	No	No	No	Yes	No	No	No	No	No	No	No	No	Yes	No		No	Yes	No	No	No		No	No	Yes	No	No	No	No	No			Yes	No	No
2020	12	HH3131C	Home: Pit latrine	Baked bricks	Concrete	No roof				No	No	No	No						Yes	No		Strong smell	No	No	No										No	No	No	Yes	No					Bucket										Yes					Piped water (direct)					Visibly clear																										No	No	No	No	No	Yes	No										Bathing Room (exterior)		Yes	No	Yes	No	No	No	No	No	No	No	No	No	No	No	No		Yes	In a basin uncovered		No	No	No	No	No	No	No	Yes	No	No	No	No	No	No	No	No	Yes	No		No	No	No	Yes	No		No	No	Yes	No	No	No	No	No			No
2020	12	HH3149C	Home: Pit latrine	Baked bricks	Concrete	No roof				No	No	No	No						Yes	No		Strong smell	No	Yes	Yes	Yes	No	No	No	No	Yes	No	Yes	Doves	No	No	No	Yes	No					Bucket										Yes					Borehole					Visibly clear																										Yes	No	No	No	No	No	No										Bathing Room (exterior)		Yes	Yes	Yes	No	No	No	No	No	No	No	No	No	No	No	No		Yes	On a shelf/rack		No	No	No	No	No	No	No	Yes	No	No	No	No	No	No	No	No	Yes	Yes	Yes	No	No	Yes	Yes	Yes	Yes	No	No	Yes	No	No	No	No	No			No
2020	12	HH3156C	Home: Pit latrine	Baked bricks	Concrete	Metal sheets				No	No	No	No						Yes	No		Strong smell	No	Yes	Yes	No	No	No	Yes	No	No	No	No		No	No	No	Yes	No					Bucket										Yes					Piped water (direct)					Visibly clear																										Yes	No	No	No	No	No	No										Bathing Room (exterior)		Yes	Yes	Yes	No	No	No	No	No	No	No	No	No	No	No	No		Yes	On a shelf/rack		No	No	No	No	No	No	No	Yes	No	No	No	No	No	No	No	No	Yes	No		No	No	No	Yes	Yes	No	No	No	Yes	No	No	No	No	Yes	Yes	Yes	No
2020	12	HH1002N	Home: Pit latrine	Unbaked bricks	Soil	Metal sheets				No	No	No	No						Yes	Yes	Yes	Strong smell	No	Yes	No										No	No	No	Yes	No					Bucket										Yes					Water kiosk					Visibly clear																										Yes	No	No	No	No	No	No										Bathing Room (exterior)		Yes	Yes	Yes	No	No	No	No	No	No	No	No	No	No	No	No		Yes	On a shelf/rack		No	No	No	No	No	No	No	Yes	No	No	No	No	No	No	No	No	Yes	Yes	Yes	Yes	No	No	No	No		Yes	No	No	No	No	No	No	No			No
2020	12	HH1010N	Home: Pit latrine	Baked bricks	Soil	Metal sheets				No	No	No	No						Yes	No		Strong smell	No	No	No										No	No	Yes	No	No				Bucket										Yes					Water kiosk					Visibly clear																			No	No	No	No	No	Yes	No																		Bathing Room (exterior)		Yes	Yes	Yes	No	No	No	No	No	No	No	No	No	No	No	No		Yes	On a shelf/rack		Yes	No	No	No	No	No	No	No	No	No	No	No	No	No	No	No	Yes	No		Yes	No	No	No	No		Yes	No	No	No	No	No	No	No			No
2020	12	HH1028N	Home: Pit latrine	Unbaked bricks	Soil	Thatched				No	No	No	No						Yes	No		Strong smell	No	No	No										No	No	No	Yes	No					Bucket										Yes					Water kiosk					Visibly clear																										No	No	No	No	No	Yes	No										Bathing Room (exterior)		Yes	Yes	Yes	No	No	No	No	No	No	No	No	No	No	No	No		Yes	On a shelf/rack		No	No	No	No	No	No	No	Yes	No	No	No	No	No	No	No	No	Yes	No		Yes	No	No	No	No		No	No	No	No	No	Yes	No	No			No
2020	12	HH1036N	Home: Pit latrine	Baked bricks	Concrete	Metal sheets				Yes	Yes	No	No						Yes	No		Strong smell	No	No	No										No	No	Yes	No	No				Bucket										Yes					Water kiosk					Visibly clear																			Yes	No	No	No	No	No	No																		Bathing Room (exterior)		Yes	Yes	Yes	No	No	No	No	No	No	No	No	No	No	No	No		Yes	On a shelf/rack		Yes	No	Yes	No	No	No	No	No	No	No	No	No	No	No	No	No	Yes	No		Yes	No	Yes	No	No		Yes	No	No	No	No	No	No	No			No
2020	12	HH496UK	Home: Pit latrine	Baked bricks	Soil	Thatched				No	No	No	No						Yes	No		Strong smell	No	Yes	Yes	Yes	No	Yes	Yes	No	No	No	No		No	No	No	No	No																																																																			Bathing Room (exterior)		Yes	No	Yes	No	No	No	No	No	No	No	No	No	No	No	No		Yes	In a basin uncovered		No	No	No	No	No	No	No	Yes	No	No	No	No	No	No	No	No	Yes	No		No	No	No	Yes	Yes	No	No	No	No	No	No	Yes	No	No			Yes	No	Yes
2020	12	HH497SK	Home: Pit latrine	Other (specify)	Soil	Thatched	Both baked and unbaked bricks			No	No	No	No						Yes	Yes	Yes	Slight smell	No	Yes	Yes	No	No	Yes	No	No	No	No	No		Yes	No	No	No	No		Tippy Tap										Yes					Borehole					Visibly clear					No	No	No	No	No	Yes	No																																		Bathing Room (exterior)		Yes	No	Yes	No	No	No	No	No	No	No	No	No	No	No	No		Yes	In a basin uncovered		No	No	No	No	No	No	No	Yes	No	No	No	No	No	No	No	No	Yes	No		No	Yes	No	No	No		No	No	Yes	No	No	No	No	No			No
2020	12	HH498QK	Home: Pit latrine	Baked bricks	Soil	Thatched				No	No	No	Yes	No	Yes	No	No		No	No		Slight smell	No	Yes	Yes	No	No	Yes	No	No	No	No	No		No	No	No	No	No																																																																			Other (specify)	No bathroom	Yes	No	Yes	No	No	No	No	No	No	No	No	No	No	No	No		Yes	In a basin uncovered		No	No	No	No	No	No	No	Yes	No	No	No	No	No	No	No	No	Yes	No		No	Yes	No	No	No		No	No	No	No	No	Yes	No	No			Yes	No	Yes
2020	12	HH501VK	No toilet																				No	No	No										No	No	No	No	No																																																																			Bathing Room (exterior)		Yes	No	Yes	No	No	No	No	No	No	No	No	No	No	No	No		Yes	In a basin uncovered		No	No	No	No	No	No	No	Yes	No	No	No	No	No	No	No	No	Yes	No		No	No	Yes	No	No		No	No	No	No	No	Yes	No	No			Yes	No	No
2020	12	HH1044N	Home: Pit latrine	Baked bricks	Concrete	No roof				Yes	Yes	No	No						Yes	No		Strong smell	No	No	No										No	No	No	Yes	No					Bucket										Yes					Water kiosk					Visibly clear																										Yes	No	No	No	No	No	No										Bathing Room (exterior)		No																	On a shelf/rack		No	No	Yes	No	No	No	No	No	No	No	No	No	No	No	No	No	Yes	Yes	Yes	No	No	Yes	No	No		No	Yes	No	No	No	No	No	No			No
2020	12	HH1051N	Home: Pit latrine	Baked bricks	Concrete	Metal sheets				Yes	Yes	No	No						Yes	No		Strong smell	No	No	No										No	No	Yes	No	No				Bucket										Yes					Water kiosk					Visibly clear																			No	No	No	No	No	Yes	No																		Bathing Room (exterior)		Yes	No	No	No	No	No	No	No	No	No	No	Yes	No	No	No		No	On a shelf/rack		No	No	No	No	No	No	No	Yes	No	No	No	No	No	No	No	No	Yes	Yes	Yes	Yes	No	No	No	No		No	No	No	No	No	Yes	No	No			Yes	No	No
2020	12	HH1093N	Home: Pit latrine	Baked bricks	Concrete	Metal sheets				Yes	Yes	No	No						Yes	No		Slight smell	No	No	No										No	No	No	No	No																																																																			Bathing Room (exterior)		Yes	No	Yes	No	No	No	No	No	No	No	No	No	No	No	No		Yes	On a shelf/rack		No	No	No	No	No	No	No	Yes	No	No	No	No	No	No	No	No	Yes	No		No	No	No	Yes	No		No	No	Yes	No	No	No	No	Yes	No	No	Yes	No	No
2020	12	HH1077N	Home: Pit latrine	Baked bricks	Concrete	Metal sheets				No	No	Yes	No						Yes	No		Strong smell	No	No	Yes	No	No	No	No	No	Yes	No	No		No	No	No	No	No																																																																			Bathing Room (exterior)		Yes	No	Yes	No	No	No	No	No	No	No	No	No	No	No	No		Yes	In a basin uncovered		No	No	No	No	No	No	No	Yes	No	No	No	No	No	No	No	No	Yes	No		No	No	Yes	No	Yes	Yes	No	No	No	No	No	Yes	No	No			No
2020	12	HH1069N	Home: Pit latrine	Baked bricks	Concrete	Metal sheets				Yes	No	No	Yes	Yes	No	No	No		No	Yes	Yes	Slight smell	No	No	Yes	No	No	No	No	No	Yes	No	No		No	No	Yes	No	No				Bucket with tap										Yes					Piped water (direct)					Visibly clear																			Yes	No	No	No	No	No	No																		Bathing Room (exterior)		Yes	No	Yes	No	No	No	No	No	No	No	No	No	No	Yes	No		Yes	On a shelf/rack		No	No	No	No	Yes	No	No	No	No	No	No	No	No	Yes	No	No	No	Yes	Yes	No	No	Yes	Yes	Yes	Yes	No	No	No	No	No	Yes	No	No			No
2020	12	HH1085N	Home: Pit latrine	Baked bricks	Concrete	Metal sheets				Yes	No	No	No						Yes	No		Slight smell	No	No	No										No	No	No	No	No																																																																			Bathing Room (exterior)		Yes	No	Yes	No	No	No	No	No	No	No	No	No	No	No	No		Yes	In a cupboard		No	No	No	No	No	No	No	Yes	No	No	No	No	No	No	No	No	Yes	No		Yes	No	No	No	No		No	No	Yes	No	No	No	No	No			Yes	No	No
