## Supplementary participant data for "Investigating risks for human colonisation with extended spectrum beta-lactamase producing *E. coli* and *K. pneumoniae* in Malawian households: a one health longitudinal cohort study"

### Sheet: S3c_IndividualData_V1
Data_year	Data_month	hhid	pid	age_range	ip_sex	ip_phoneyn	ip_schyn	ip_jobstatus	ip_schexp	ip_hcarexp	ip_residency	ip_travelwrk	ip_travelfamily	ip_travelh	ip_travelabxyn	ip_travelcntry	ip_pmhnocond	ip_hivstatus	ip_hivcpt	ip_tb	medisyn	ip_hsbill	ip_othrhsbill	ip_hsbdiar	ip_othrhsdiar	ip_hsbfever	ip_othrhsbfever	ip_hsbcough	ip_othrh	ip_hsbsevereill	ip_hsbsevereillothr	ip_fexphosp	ip_faciltexpguard	ip_unwell4wks	ip_unwell4wksabx	ip_unwell3mnths	ip_unwell3mnthsabx	ip_abx	ip_abx6mnth
2019	4	HH001YN	PT0003KN	0-5	Female	No	Yes	Student			>1 year	Never	Yearly	Never		No	No	Unknown		No	No	Health centre (gov)		Health centre (gov)		Health centre (gov)		Health centre (gov)		Health centre (gov)		No	No	No		No		No	No
2019	4	HH201IC	PT2004NC	0-5	Male	Yes	No	Self employed	No	No	>1 year	Monthly	Yearly	Never		No	No	Non reactive		No	No	Health centre (private)		Private pharmacy / drug store		Health centre (private)		Health centre (private)		Health centre (gov)		No	Yes	Yes	No	No		No	Yes
2019	4	HH201IC	PT2005LC	0-5	Male	No	Yes	Student			>1 year	Never	Never	Never		No	No	Non reactive		No	No	Health centre (private)		Health centre (gov)		Health centre (private)		Health centre (private)		Health centre (gov)		No	No	Yes	No	No		No	No
2019	4	HH201IC	PT2001TC	0-5	Female	Yes	No	Self employed	No	No	>1 year	Never	Never	Never		No	Yes	Non reactive		No	No	Health centre (gov)		Health centre (gov)		Health centre (gov)		Health centre (gov)		Health centre (gov)		No	No	No		No		Yes	Yes
2019	4	HH001YN	PT0004IN	11-15	Male	No	Yes	Student			>1 year	Never	Never	Never		No	No	Unknown		No	No	Health centre (gov)		Health centre (gov)		Health centre (gov)		Health centre (gov)		Health centre (gov)		No	No	No		No		No	No
2019	4	HH001YN	PT0002MN	11-15	Male	No	Yes	Student			>1 year	Never	Yearly	Never		No	No	Non reactive		No	No	Health centre (gov)		Nowhere		Health centre (gov)		Nowhere		Health centre (gov)		No	No	No		No		No	No
2019	4	HH201IC	PT2002RC	21-25	Female	Yes	No	Unemployed			>1 year	Never	Never	Never		No	No	Non reactive		No	No	Health centre (gov)		Health centre (gov)		Health centre (gov)		Health centre (gov)		Referral Hospital (QECH)		No	No	Yes	No	Yes	Yes	No	No
2019	4	HH001YN	PT0001ON	31-35	Female	Yes	No	Unemployed			>1 year	Never	Yearly	Never		No	No	Non reactive		No	Yes	Health centre (gov)		Health centre (gov)		Health centre (gov)		Health centre (gov)		Referral Hospital (QECH)		No	No	No		No		No	No
2019	4	HH001YN	PT0005GN	36-40	Male	No	No	Self employed	No	No	>1 year	Monthly	Monthly	Never		No	No	Non reactive		No	No	Health centre (gov)		Health centre (gov)		Health centre (gov)		Health centre (gov)		Health centre (gov)		No	No	No		Yes	Yes	No	No
2019	5	HH202GC	PT2011PC	0-5	Male	No	Yes	Student			>1 year	Never	Never	Never		No	No	Unknown		No	No	Health centre (gov)		Health centre (gov)		Health centre (gov)		Health centre (gov)		Health centre (gov)		No	No	No		No		No	No
2019	5	HH002WN	PT0007CN	0-5	Female	No	Yes	Student			< 6 months	Yearly	Yearly	Yearly	Yes	No	No	Unknown		No	No	Health centre (gov)		Other (specify)	I go to government health centre (Ndirande health centre) sometimes I just go to the toilet	Health centre (gov)		Health centre (gov)		Health centre (gov)		No	No	Yes	Yes	No		No	No
2019	5	HH002WN	PT00098N	16-20	Male	No	Yes	Student			>1 year	Never	Never	Never		No	Yes	Non reactive		No	No	Private pharmacy / drug store		Nowhere		Nowhere		Private pharmacy / drug store		Health centre (gov)		No	No	No		Yes	Yes	No	No
2019	5	HH202GC	PT2007HC	21-25	Female	Yes	No	Unemployed			>1 year	Yearly	Yearly	Never		No	No	Non reactive		No	No	Health centre (gov)		Private pharmacy / drug store		Health centre (gov)		Health centre (gov)		Referral Hospital (QECH)		No	No	No		No		No	No
2019	5	HH202GC	PT2009DC	26-30	Female	Yes	No	Paid employee	No	No	>1 year	Monthly	Monthly	Never		Yes	No	Non reactive		No	No	CHAM facility		Health centre (gov)		Private pharmacy / drug store		CHAM facility		CHAM facility		No	No	No		No		No	No
2019	5	HH002WN	PT0006EN	61-65	Female	No	No	Unemployed			>1 year	Never	Monthly	Never		No	No	Unknown		No	No	Health centre (gov)		Health centre (gov)		Health centre (gov)		Health centre (gov)		Referral Hospital (QECH)		No	No	No		No		No	No
2019	5	HH202GC	PT2006JC	61-65	Female	Yes	No	Unemployed			>1 year	Yearly	Yearly	Never		No	No	Non reactive		No	No	Health centre (gov)		Health centre (gov)		Private pharmacy / drug store		Health centre (gov)		Health centre (gov)		No	Yes	No		No		No	No
2019	5	HH002WN	PT0008AN	66-70	Male	Yes	No	Paid employee	No	No	>1 year	Never	Yearly	Never		No	No	Non reactive		No	No	Referral Hospital (QECH)		Nowhere		Nowhere		Nowhere		Referral Hospital (QECH)		No	No	No		No		No	No
2019	5	HH003UN	PT0014EN	11-15	Male	No	Yes	Student			>1 year	Never	Yearly	Never		No	No	Unknown		No	No	Health centre (gov)		Health centre (gov)		Health centre (gov)		Health centre (gov)		Referral Hospital (QECH)		No	No	No		No		No	No
2019	5	HH003UN	PT0011KN	11-15	Female	No	Yes	Student			>1 year	Never	Never	Never		No	No	Unknown		No	No	Health centre (gov)		Health centre (gov)		Health centre (gov)		Health centre (gov)		Referral Hospital (QECH)		No	No	No		No		No	No
2019	5	HH203EC	PT2015HC	0-5	Female	No	Yes	Student			< 6 months	Yearly	Yearly	Never		No	No	Unknown		No	No	Health centre (gov)		Health centre (gov)		Health centre (gov)		Private pharmacy / drug store		Health centre (gov)		No	No	No		No		No	No
2019	5	HH003UN	PT0015CN	0-5	Male	No	No	Unemployed			>1 year	Never	Never	Never		No	No	Unknown		No	No	Health centre (gov)		Health centre (gov)		Health centre (gov)		Health centre (gov)		Health centre (gov)		No	No	No		No		No	No
2019	5	HH003UN	PT0013GN	16-20	Female	No	Yes	Student			>1 year	Never	Never	Never		No	No	Unknown		No	No	Health centre (gov)		Nowhere		Nowhere		Nowhere		Health centre (gov)		No	No	No		No		No	No
2019	5	HH203EC	PT2014JC	21-25	Male	Yes	No	Paid employee	No	No	6 months - 1 years	Yearly	Yearly	Never		No	No	Non reactive		No	No	Health centre (gov)		Health centre (gov)		Health centre (gov)		Health centre (gov)		Health centre (gov)		No	No	Yes	No	No		No	No
2019	5	HH203EC	PT2013LC	21-25	Female	Yes	No	Unemployed			>1 year	Monthly	Monthly	Never		No	No	Non reactive		No	No	Health centre (gov)		Private pharmacy / drug store		Private pharmacy / drug store		Private pharmacy / drug store		Health centre (gov)		No	No	Yes	No	No		No	No
2019	5	HH003UN	PT0012IN	31-35	Female	No	No	Unemployed			>1 year	Never	Yearly	Never		No	No	Non reactive		No	No	Health centre (gov)		Health centre (gov)		Health centre (gov)		Health centre (gov)		Referral Hospital (QECH)		No	No	No		Yes	Yes	No	No
2019	6	HH4012K	PT4003UK	0-5	Male	No	Yes	Student			>1 year	Never	Monthly	Monthly	Yes	No	No	Unknown		No	No	Other hospital (gov)		Other hospital (gov)		Other hospital (gov)		Other hospital (gov)		Other hospital (private)		No	No	No		No		No	No
2019	6	HH204CC	PT2020NC	0-5	Male	No	Yes	Student			>1 year	Never	Never	Never		No	No	Unknown		No	No	Health centre (gov)		Health centre (gov)		Health centre (gov)		Health centre (gov)		Health centre (gov)		No	No	No		Yes	Yes	No	No
2019	6	HH004SN	PT00186N	0-5	Male	No	Yes	Student			>1 year	Never	Never	Never		No	No	Unknown		No	No	Health centre (gov)		Health centre (gov)		Health centre (gov)		Health centre (gov)		Health centre (gov)		No	No	No		No		No	No
2019	6	HH204CC	PT20199C	0-5	Male	No	Yes	Student			>1 year	Never	Never	Never		No	No	Unknown		No	No	Health centre (gov)		Health centre (gov)		Health centre (gov)		Health centre (gov)		Health centre (gov)		No	No	No		Yes	No	No	No
2019	6	HH202GC	PT2008FC	0-5	Female	No	No	Unemployed			>1 year	Never	Never	Never		Yes	No	Unknown		No	No	CHAM facility		CHAM facility		CHAM facility		CHAM facility		CHAM facility		No	No	No		No		No	No
2019	6	HH4012K	PT4002WK	0-5	Female	Yes	No	Unpaid family worker	No	No	>1 year	Never	Yearly	Never		No	Yes	Unknown		No	No	Other hospital (gov)		Other hospital (gov)		Other hospital (gov)		Other hospital (gov)		Other hospital (gov)		No	No	No		Yes	No	No	No
2019	6	HH4012K	PT4005QK	0-5	Male	No	No	Unemployed			>1 year	Monthly	Monthly	Monthly	Yes	No	No	Unknown		No	No	Other hospital (gov)		Other hospital (gov)		Other hospital (gov)		Other hospital (gov)		Other hospital (private)		No	No	No		Yes	Yes	No	Yes
2019	6	HH004SN	PT00178N	0-5	Female	No	Yes	Student			>1 year	Never	Never	Never		No	No	Non reactive		No	No	Health centre (gov)		Health centre (gov)		Health centre (gov)		Health centre (gov)		Health centre (gov)		No	No	No		Yes	Yes	No	Yes
2019	6	HH4012K	PT4004SK	0-5	Male	No	Yes	Student			>1 year	Never	Monthly	Monthly	Yes	No	No	Non reactive		No	No	Other hospital (gov)		Other hospital (gov)		Other hospital (gov)		Other hospital (gov)		Other hospital (private)		No	No	No		No		No	No
2019	6	HH202GC	PT2012NC	0-5	Male	No	Yes	Student			>1 year	Never	Never	Never		No	No	Unknown		No	No	Health centre (gov)		Health centre (gov)		Pharmacy (gov)		Health centre (gov)		Health centre (gov)		No	No	No		No		No	No
2019	6	HH004SN	PT00194N	16-20	Male	No	Yes	Student			>1 year	Never	Yearly	Never		No	No	Non reactive		No	No	Health centre (gov)		Health centre (gov)		Health centre (gov)		Health centre (gov)		Health centre (gov)		No	No	Yes	Yes	No		No	No
2019	6	HH4012K	PT4001YK	26-30	Female	Yes	No	Paid employee	No	No	>1 year	Monthly	Monthly	Monthly	Yes	No	No	Non reactive		No	No	Other hospital (gov)		Other hospital (gov)		Other hospital (gov)		Other hospital (gov)		Other hospital (private)		No	Yes	No		Yes	No	No	No
2019	6	HH4012K	PT4006OK	31-35	Male	Yes	No	Paid employee	No	No	>1 year	Weekly	Monthly	Monthly	Yes	No	No	Non reactive		No	No	Other hospital (gov)		Other hospital (gov)		Other hospital (gov)		Other hospital (gov)		Other hospital (private)		No	No	No		No		No	No
2019	6	HH004SN	PT0016AN	41-45	Female	Yes	No	Self employed	No	No	>1 year	Never	Yearly	Never		No	No	Non reactive		No	No	Health centre (gov)		Health centre (gov)		Health centre (gov)		Health centre (gov)		Health centre (gov)		No	No	No		No		No	Yes
2019	6	HH204CC	PT2017DC	46-50	Female	Yes	No	Self employed	No	No	>1 year	Yearly	Yearly	Never		No	No	Unknown		No	No	Health centre (gov)		Health centre (gov)		Health centre (gov)		Health centre (gov)		Health centre (gov)		No	No	No		Yes	No	No	Yes
2019	6	HH204CC	PT2018BC	56-60	Male	Yes	No	Self employed	No	No	>1 year	Never	Never	Never		No	No	Unknown		No	No	Health centre (gov)		Health centre (gov)		Health centre (gov)		Health centre (gov)		Health centre (gov)		No	No	Yes	No	No		No	No
2019	6	HH201IC	PT2003PC	0-5	Male	No	Yes	Student			>1 year	Never	Never	Never		No	No	Unknown		No	No	Health centre (gov)		Health centre (gov)		Private pharmacy / drug store		Health centre (gov)		Health centre (gov)		No	No	No		No		No	No
2019	6	HH203EC	PT2016FC	0-5	Male	No	No	Unemployed			>1 year	Never	Never	Never		No	No	Unknown		No	No	Health centre (gov)		Health centre (gov)		Health centre (gov)		Health centre (gov)		Health centre (gov)		No	No	Yes	Yes	No		No	No
2019	6	HH001YN	PT0020IN	0-5	Female	No	No	Unemployed			>1 year	Never	Never	Never		No	No	Unknown		No	No	Health centre (gov)		Health centre (gov)		Health centre (gov)		Health centre (gov)		Health centre (gov)		No	No	No		No		No	No
2019	6	HH4020K	PT4010WK	11-15	Male	No	Yes	Student			>1 year	Never	Never	Never		No	No	Unknown		No	No	Other hospital (gov)		Other hospital (gov)		Other hospital (gov)		Other hospital (gov)		Other hospital (gov)		No	No	No		No		No	No
2019	6	HH4020K	PT4011UK	0-5	Male	No	Yes	Student			>1 year	Never	Never	Never		No	No	Unknown		No	No	Other hospital (gov)		Other hospital (gov)		Other hospital (gov)		Other hospital (gov)		Other hospital (gov)		No	No	Yes	No	No		No	No
2019	6	HH4020K	PT4009IK	0-5	Female	No	No	Unemployed			< 6 months	Never	Never	Never		No	No	Non reactive		No	No	Other hospital (gov)		Other hospital (gov)		Other hospital (gov)		Other hospital (gov)		Other hospital (gov)		No	No	No		No		No	No
2019	6	HH4020K	PT4008KK	21-25	Female	No	No	Unemployed			< 6 months	Never	Never	Never		No	No	Non reactive		No	No	Other hospital (gov)		Other hospital (gov)		Private pharmacy / drug store		Other hospital (gov)		Other hospital (gov)		Yes	No	No		No		No	Unsure
2019	6	HH4020K	PT4007MK	61-65	Female	No	No	Unemployed			>1 year	Never	Never	Never		No	Yes	Non reactive		No	No	Other hospital (gov)		Other hospital (gov)		Other hospital (gov)		Other hospital (gov)		Other hospital (private)		No	No	Yes	No	No		No	No
2019	6	HH4020K	PT4012SK	86-90	Female	No	No	Unemployed			>1 year	Never	Never	Never		No	No	Non reactive		No	No	Other hospital (gov)		Other hospital (gov)		Other hospital (gov)		Other hospital (gov)		Other hospital (gov)		No	No	No		No		No	No
2019	6	HH403ZK	PT4020SK	11-15	Male	No	Yes	Student			>1 year	Never	Yearly	Never		Yes	No	Non reactive		No	No	Other hospital (gov)		Other hospital (gov)		Other hospital (gov)		Other hospital (gov)		Other hospital (gov)		No	No	No		Yes	Yes	No	No
2019	6	HH403ZK	PT4019EK	11-15	Female	No	Yes	Student			>1 year	Never	Never	Never		Yes	No	Non reactive		No	No	Other hospital (gov)		Other hospital (gov)		Other hospital (gov)		Other hospital (gov)		Other hospital (gov)		No	No	No		Yes	Yes	No	No
2019	6	HH005QN	PT0024AN	11-15	Male	Yes	Yes	Student			>1 year	Never	Yearly	Never		No	No	Unknown		No	No	Health centre (gov)		Health centre (gov)		Health centre (gov)		Health centre (gov)		Referral Hospital (QECH)		No	No	No		No		No	No
2019	6	HH005QN	PT0023CN	11-15	Male	Yes	Yes	Student			>1 year	Never	Never	Never		No	No	Unknown		No	No	Health centre (gov)		Nowhere		Health centre (gov)		Health centre (gov)		Health centre (gov)		No	No	No		No		No	No
2019	6	HH403ZK	PT4021QK	0-5	Male	No	Yes	Student			>1 year	Never	Yearly	Never		No	No	Non reactive		No	No	Other hospital (gov)		Other hospital (gov)		Other hospital (gov)		Other hospital (gov)		Other hospital (gov)		No	No	No		Yes	No	No	No
2019	6	HH005QN	PT00258N	0-5	Male	No	Yes	Student			>1 year	Never	Never	Never		No	No	Unknown		No	No	Health centre (gov)		Health centre (gov)		Health centre (gov)		Health centre (gov)		Referral Hospital (QECH)		No	No	No		No		No	No
2019	6	HH403ZK	PT4024KK	0-5	Male	No	No	Unemployed			6 months - 1 years	Never	Never	Never		No	No	Non reactive		No	No	Other hospital (gov)		Other hospital (gov)		Other hospital (gov)		Other hospital (gov)		Other hospital (gov)		No	No	No		No		No	No
2019	6	HH403ZK	PT4023MK	0-5	Male	No	No	Unemployed			6 months - 1 years	Never	Yearly	Never		No	No	Non reactive		No	No	Other hospital (gov)		Other hospital (gov)		Other (specify)	I just provide him panado and if the fever persist thats when i go to the hospital	Other hospital (gov)		Other hospital (gov)		No	No	No		Yes	Yes	No	No
2019	6	HH403ZK	PT4022OK	0-5	Female	No	No	Unemployed			< 6 months	Never	Monthly	Never		Yes	No	Unknown		No	No	Other hospital (gov)		Other hospital (gov)		Other hospital (gov)		Other hospital (gov)		Other hospital (gov)		No	No	No		No		No	No
2019	6	HH205AC	PT2025DC	0-5	Male	No	Yes	Student			< 6 months	Never	Never	Never		No	No	Unknown		No	No	CHAM facility		CHAM facility		CHAM facility		CHAM facility		CHAM facility		No	No	No		Yes	No	No	No
2019	6	HH403ZK	PT4018GK	16-20	Female	Yes	No	Unemployed			< 6 months	Never	Monthly	Never		Yes	No	Non reactive		No	No	Other hospital (gov)		Other hospital (gov)		Other hospital (gov)		Other hospital (gov)		Other hospital (gov)		No	No	No		Yes	No	No	No
2019	6	HH205AC	PT2024FC	16-20	Male	Yes	Yes	Student			>1 year	Never	Yearly	Never		No	No	Unknown		No	No	Other hospital (private)		Private pharmacy / drug store		Other hospital (private)		Other hospital (private)		Other hospital (private)		No	No	Yes	No	No		No	No
2019	6	HH403ZK	PT4017IK	16-20	Female	Yes	No	Self employed	No	No	>1 year	Never	Yearly	Never		No	No	Non reactive		No	No	Other hospital (gov)		Other hospital (gov)		Other (specify)	I go to the hospital when i also have other signs like headache but if its just fever then i just stay home	Other hospital (gov)		Other hospital (gov)		No	No	Yes	No	Yes	Yes	No	No
2019	6	HH205AC	PT2023HC	16-20	Female	Yes	No	Paid employee	No	No	< 6 months	Yearly	Yearly	Never		No	No	Unknown		No	No	Health centre (gov)		Health centre (gov)		Health centre (gov)		Health centre (gov)		Health centre (gov)		No	No	No		Yes	No	No	No
2019	6	HH403ZK	PT4016KK	21-25	Female	No	No	Unemployed			>1 year	Never	Never	Never		No	No	Non reactive		No	No	Other hospital (gov)		Other (specify)	Most of the times i dont go to the hospital but if the diarrhoea is persistent thats when i go to the hospital	Other hospital (gov)		Other hospital (gov)		Other hospital (gov)		No	No	Yes	Yes	No		No	No
2019	6	HH403ZK	PT4015MK	21-25	Female	Yes	No	Unemployed			>1 year	Never	Yearly	Never		No	No	Non reactive		No	No	Other hospital (gov)		Other (specify)	At times i go to the hospital and sometimes i just stay home	Other hospital (gov)		Other hospital (gov)		Other hospital (gov)		No	No	No		Yes	No	No	No
2019	6	HH205AC	PT2021LC	26-30	Female	Yes	No	Paid employee	No	No	>1 year	Yearly	Yearly	Never		No	No	Non reactive		No	No	Other hospital (private)		Other hospital (private)		Other hospital (private)		Other hospital (private)		Other hospital (private)		No	No	No		No		No	No
2019	6	HH205AC	PT2026BC	31-35	Male	Yes	No	Paid employee	No	No	>1 year	Weekly	Weekly	Never		No	No	Non reactive		No	No	Other hospital (private)		Other hospital (private)		Private pharmacy / drug store		Private pharmacy / drug store		Other hospital (private)		No	No	No		Yes	No	No	No
2019	6	HH005QN	PT0021GN	31-35	Female	Yes	No	Self employed	No	No	>1 year	Never	Yearly	Never		No	No	Non reactive		No	No	Health centre (gov)		Health centre (gov)		Health centre (gov)		Health centre (gov)		Referral Hospital (QECH)		No	No	No		No		No	No
2019	6	HH205AC	PT2022JC	31-35	Male	Yes	No	Self employed	No	No	< 6 months	Yearly	Yearly	Never		Yes	No	Unknown		No	No	Private pharmacy / drug store		CHAM facility		CHAM facility		CHAM facility		CHAM facility		No	No	Yes	No	No		No	No
2019	6	HH403ZK	PT4013QK	41-45	Female	Yes	No	Unemployed			>1 year	Never	Monthly	Monthly	Yes	No	No	Reactive	Yes	No	No	Other hospital (gov)		Other hospital (gov)		Other hospital (gov)		Other hospital (gov)		Other hospital (gov)		No	No	No		No		No	No
2019	6	HH005QN	PT0022EN	66-70	Female	No	No	Unemployed			>1 year	Never	Yearly	Never		No	No	Non reactive		No	No	Health centre (gov)		Nowhere		Private pharmacy / drug store		Nowhere		Health centre (gov)		No	Yes	No		No		No	No
2019	6	HH403ZK	PT4014OK	66-70	Female	No	No	Unemployed			>1 year	Never	Yearly	Never		No	No	Non reactive		No	No	Other hospital (gov)		Other hospital (gov)		Other hospital (gov)		Other hospital (gov)		Other hospital (gov)		No	No	No		No		No	No
2019	6	HH2068C	PT2031HC	11-15	Male	No	Yes	Student			>1 year	Never	Never	Never		No	No	Unknown		No	No	Health centre (gov)		Health centre (gov)		Health centre (gov)		Health centre (gov)		Health centre (gov)		No	No	No		Yes	No	No	No
2019	6	HH2068C	PT2032FC	11-15	Male	No	Yes	Student			>1 year	Never	Never	Never		No	No	Unknown		No	No	Health centre (gov)		Health centre (gov)		Health centre (gov)		Health centre (gov)		Health centre (gov)		No	No	No		No		No	No
2019	6	HH006ON	PT00290N	0-5	Female	No	Yes	Student			>1 year	Never	Never	Never		No	No	Non reactive		No	Yes	Other hospital (private)		Other hospital (private)		Other hospital (private)		Other hospital (private)		Other hospital (private)		No	No	No		No		No	No
2019	6	HH006ON	PT0032AN	0-5	Female	No	Yes	Student			>1 year	Never	Never	Never		No	No	Non reactive		No	No	Other hospital (private)		Other hospital (private)		Other hospital (private)		Other hospital (private)		Other hospital (private)		No	No	No		No		No	No
2019	6	HH006ON	PT0031CN	0-5	Female	No	Yes	Student			>1 year	Never	Never	Never		No	No	Non reactive		No	No	Other hospital (private)		Other hospital (private)		Other hospital (private)		Other hospital (private)		Other hospital (private)		No	No	No		No		No	No
2019	6	HH006ON	PT00274N	0-5	Male	No	No	Unemployed			>1 year	Never	Never	Never		No	No	Non reactive		No	Yes	Other hospital (private)		Other hospital (private)		Other hospital (private)		Other hospital (private)		Other hospital (private)		Yes	No	No		No		No	No
2019	6	HH006ON	PT00282N	0-5	Male	No	Yes	Student			>1 year	Never	Never	Never		No	No	Non reactive		No	No	Other hospital (private)		Other hospital (private)		Other hospital (private)		Other hospital (private)		Other hospital (private)		No	No	Yes	Yes	No		No	No
2019	6	HH2068C	PT20279C	16-20	Female	No	No	Unemployed			>1 year	Never	Never	Never		No	No	Non reactive		No	No	Health centre (gov)		Health centre (gov)		Private pharmacy / drug store		Health centre (gov)		Health centre (gov)		No	No	No		No		No	No
2019	6	HH006ON	PT0030EN	16-20	Female	No	No	Unemployed			>1 year	Never	Never	Never		Yes	No	Unknown		No	No	Health centre (private)		Health centre (private)		Health centre (private)		Health centre (private)		Health centre (private)		No	No	No		No		No	No
2019	6	HH2068C	PT2030JC	21-25	Male	No	No	Self employed	No	No	>1 year	Monthly	Monthly	Never		No	No	Non reactive		No	No	Health centre (gov)		Health centre (gov)		Health centre (gov)		Health centre (gov)		Health centre (gov)		No	No	Yes	Yes	Yes	No	No	No
2019	6	HH006ON	PT00266N	31-35	Female	Yes	No	Unemployed			>1 year	Never	Yearly	Never		No	No	Reactive	Yes	Yes	No	Other hospital (private)		Other hospital (private)		Other hospital (private)		Other hospital (private)		Other hospital (private)		No	No	No		No		No	No
2019	6	HH2068C	PT20287C	46-50	Female	No	No	Unemployed			>1 year	Never	Yearly	Never		No	No	Unknown		No	No	Health centre (gov)		Private pharmacy / drug store		Private pharmacy / drug store		Health centre (gov)		Health centre (gov)		No	No	No		Yes	No	No	No
2019	6	HH2068C	PT20295C	51-55	Male	Yes	No	Paid employee	No	No	>1 year	Yearly	Yearly	Never		No	No	Unknown		No	No	Health centre (gov)		Health centre (gov)		Health centre (gov)		Health centre (gov)		Health centre (gov)		No	No	Yes	No	Yes	No	No	No
2019	7	HH007MN	PT00354N	11-15	Female	No	Yes	Student			>1 year	Never	Never	Never		No	No	Unknown		No	No	Health centre (gov)		Health centre (gov)		Health centre (gov)		Health centre (gov)		Health centre (gov)		No	No	No		No		No	No
2019	7	HH404XK	PT4027EK	11-15	Male	No	Yes	Student			>1 year	Never	Yearly	Never		No	Yes	Unknown		No	No	Other hospital (gov)		Other hospital (gov)		Other hospital (gov)		Other hospital (gov)		Other hospital (gov)		No	No	No		No		No	No
2019	7	HH007MN	PT00362N	0-5	Male	No	Yes	Student			>1 year	Never	Never	Never		No	No	Unknown		No	No	Health centre (gov)		Health centre (gov)		Health centre (gov)		Health centre (gov)		Health centre (gov)		No	No	No		No		No	No
2019	7	HH2076C	PT2034BC	0-5	Female	No	No	Unemployed			>1 year	Never	Never	Never		No	No	Unknown		No	No	Other hospital (private)		Other hospital (private)		Other hospital (private)		Other hospital (private)		Other hospital (private)		No	No	No		No		No	No
2019	7	HH2076C	PT20391C	0-5	Male	No	No	Unemployed			>1 year	Never	Never	Never		No	No	Unknown		No	No	Other hospital (private)		Other hospital (private)		Other hospital (private)		Other hospital (private)		Other hospital (private)		No	No	No		Yes	Yes	No	No
2019	7	HH2076C	PT20375C	0-5	Female	No	Yes	Student			>1 year	Never	Never	Never		No	No	Unknown		No	No	Private pharmacy / drug store		Private pharmacy / drug store		Private pharmacy / drug store		Private pharmacy / drug store		Private pharmacy / drug store		No	No	Yes	Yes	No		No	No
2019	7	HH2076C	PT2040FC	0-5	Male	No	Yes	Student			>1 year	Never	Never	Never		No	No	Unknown		No	No	Private pharmacy / drug store		Private pharmacy / drug store		Private pharmacy / drug store		Private pharmacy / drug store		Private pharmacy / drug store		No	No	Yes	No	No		No	No
2019	7	HH2076C	PT2041DC	0-5	Female	No	No	Student			>1 year	Never	Never	Never		No	No	Unknown		No	No	Private pharmacy / drug store		Private pharmacy / drug store		Private pharmacy / drug store		Private pharmacy / drug store		Private pharmacy / drug store		No	No	No		No		No	No
2019	7	HH007MN	PT00346N	16-20	Female	No	Yes	Student			>1 year	Never	Never	Never		No	No	Unknown		No	No	Health centre (gov)		Health centre (gov)		Health centre (gov)		Health centre (gov)		Health centre (gov)		No	No	No		No		No	No
2019	7	HH2076C	PT20359C	16-20	Female	No	No	Paid domestic worker	No	No	>1 year	Never	Yearly	Never		No	No	Unknown		No	No	Health centre (gov)		Private pharmacy / drug store		Private pharmacy / drug store		Health centre (gov)		Health centre (gov)		No	No	No		No		No	No
2019	7	HH2076C	PT2033DC	21-25	Female	No	No	Unemployed			>1 year	Never	Never	Never		No	No	Non reactive		No	No	Health centre (gov)		Health centre (gov)		Private pharmacy / drug store		Health centre (gov)		Health centre (gov)		Yes	No	No		No		No	No
2019	7	HH2076C	PT20383C	21-25	Male	Yes	No	Self employed	No	No	>1 year	Yearly	Yearly	Never		No	No	Unknown		No	No	Health centre (gov)		Health centre (gov)		Health centre (gov)		Health centre (gov)		Health centre (gov)		No	No	Yes	No	No		No	No
2019	7	HH007MN	PT00338N	36-40	Male	Yes	No	Unemployed			>1 year	Never	Never	Never		No	No	Non reactive		No	No	Health centre (gov)		Health centre (gov)		Health centre (gov)		Health centre (gov)		Health centre (gov)		No	No	Yes	Yes	Yes	Yes	No	No
2019	7	HH404XK	PT4025IK	41-45	Female	No	No	Paid domestic worker	No	No	>1 year	Never	Never	Never		No	Yes	Non reactive		No	No	Other hospital (gov)		Other hospital (gov)		Other hospital (gov)		Other hospital (gov)		Other hospital (gov)		No	No	Yes	No	Yes	No	No	No
2019	7	HH404XK	PT4026GK	51-55	Male	No	No	Paid employee	No	No	>1 year	Never	Yearly	Never		No	No	Non reactive		No	No	Other hospital (gov)		Other hospital (gov)		Other hospital (gov)		Other hospital (gov)		Other hospital (gov)		No	No	No		No		No	No
2019	7	HH404XK	PT4028CK	16-20	Male	No	No	Unemployed			>1 year	Never	Never	Never		No	Yes	Unknown		No	Yes	Traditional medical house		Other (specify)	I don't go to the hospital	Private pharmacy / drug store		Nowhere		Other (specify)	I will borrow health passport of one of my family nember and go to the hospital	No	No	Yes	No	No		No	No
2019	7	HH404XK	PT4029AK	26-30	Male	No	No	Unemployed			>1 year	Never	Never	Never		No	Yes	Non reactive		No	No	Traditional medical house		Other (specify)	Traditional medicine	Other (specify)	Traditional medicine	Nowhere		Other hospital (gov)		No	No	No		Yes	Yes	No	No
2019	7	HH2084C	PT20455C	11-15	Male	No	Yes	Student			>1 year	Never	Never	Never		No	No	Unknown		No	No	Health centre (private)		Health centre (private)		Health centre (private)		Health centre (private)		Health centre (private)		No	No	Yes	Yes	No		No	No
2019	7	HH2084C	PT20439C	0-5	Female	No	No	Unemployed			>1 year	Never	Never	Never		No	No	Unknown		No	No	Health centre (private)		Health centre (private)		Health centre (private)		Other hospital (private)		Other hospital (private)		No	No	Yes	Yes	No		No	No
2019	7	HH2084C	PT2042BC	16-20	Female	Yes	Yes	Student			>1 year	Never	Never	Never		No	No	Non reactive		No	No	Private pharmacy / drug store		Health centre (gov)		Private pharmacy / drug store		Health centre (gov)		Private pharmacy / drug store		No	No	Yes	No	No		No	No
2019	7	HH008KN	PT0040AN	21-25	Male	No	No	Unemployed			>1 year	Never	Never	Never		No	No	Unknown		No	No	Health centre (gov)		Health centre (gov)		Health centre (gov)		Health centre (gov)		Referral Hospital (QECH)		No	No	Yes	Yes	No		No	No
2019	7	HH008KN	PT0039XN	31-35	Male	No	No	Unemployed			>1 year	Never	Never	Never		No	Yes	Non reactive		No	Yes	Health centre (gov)		Health centre (gov)		Health centre (gov)		Health centre (gov)		Referral Hospital (QECH)		No	No	No		No		No	Yes
2019	7	HH2084C	PT20447C	36-40	Female	Yes	No	Self employed	No	No	>1 year	Never	Never	Never		No	No	Non reactive		No	No	Private pharmacy / drug store		Health centre (gov)		Private pharmacy / drug store		Health centre (gov)		Health centre (gov)		No	No	No		No		No	No
2019	7	HH2084C	PT20463C	46-50	Male	Yes	No	Paid employee	No	No	>1 year	Daily	Never	Never		Yes	No	Non reactive		No	No	Private pharmacy / drug store		Health centre (gov)		Private pharmacy / drug store		Other hospital (gov)		Referral Hospital (QECH)		No	No	No		No		No	No
2019	7	HH008KN	PT00370N	66-70	Female	No	No	Unemployed			>1 year	Never	Never	Never		No	No	Non reactive		No	No	Health centre (gov)		Health centre (gov)		Health centre (gov)		Health centre (gov)		Referral Hospital (QECH)		No	No	No		No		No	No
2019	7	HH008KN	PT0038ZN	71-75	Male	Yes	No	Unemployed			>1 year	Never	Never	Never		No	No	Non reactive		No	No	Health centre (gov)		Health centre (gov)		Health centre (gov)		Health centre (gov)		Referral Hospital (QECH)		No	No	No		No		No	No
2019	7	HH4020K	PT4030OK	0-5	Female	No	Yes	Student			6 months - 1 years	Never	Yearly	Never		No	No	Unknown		No	No	Other hospital (gov)		Other hospital (gov)		Other hospital (gov)		Other hospital (gov)		Other hospital (gov)		No	No	No		No		No	No
2019	7	HH405VK	PT4035EK	11-15	Female	No	Yes	Student			>1 year	Never	Never	Never		No	No	Unknown		No	No	Health centre (gov)		Health centre (gov)		Health centre (gov)		Health centre (gov)		Other hospital (gov)		No	No	No		No		No	No
2019	7	HH009IN	PT00434N	0-5	Female	No	Yes	Student			>1 year	Never	Never	Never		No	No	Unknown		No	No	Health centre (gov)		Health centre (gov)		Health centre (gov)		Health centre (gov)		Health centre (gov)		No	No	Yes	Yes	Yes	Yes	No	No
2019	7	HH009IN	PT00442N	0-5	Male	No	Yes	Student			>1 year	Never	Never	Never		No	No	Unknown		No	No	Health centre (gov)		Health centre (gov)		Health centre (gov)		Health centre (gov)		Health centre (gov)		No	No	No		Yes	Yes	No	No
2019	7	HH405VK	PT4036CK	0-5	Male	No	Yes	Student			>1 year	Never	Never	Never		No	No	Unknown		No	No	Health centre (gov)		Health centre (gov)		Health centre (gov)		Health centre (gov)		Other hospital (gov)		No	No	No		No		No	No
2019	7	HH405VK	PT4033IK	0-5	Female	No	Yes	Student			>1 year	Never	Never	Never		No	No	Unknown		No	No	Health centre (gov)		Health centre (gov)		Health centre (gov)		Health centre (gov)		Other hospital (gov)		No	No	No		No		No	No
2019	7	HH405VK	PT4034GK	0-5	Female	No	No	Unemployed			>1 year	Never	Never	Never		No	No	Unknown		No	No	Health centre (gov)		Health centre (gov)		Health centre (gov)		Health centre (gov)		Other hospital (gov)		No	No	No		Yes	Yes	No	No
2019	7	HH009IN	PT00450N	0-5	Male	No	No	Unemployed			>1 year	Never	Never	Never		No	No	Unknown		No	No	Health centre (gov)		Health centre (gov)		Health centre (gov)		Health centre (gov)		Health centre (gov)		No	No	No		Yes	Yes	No	No
2019	7	HH2092C	PT2049YC	0-5	Male	No	No	Unemployed			>1 year	Never	Never	Never		No	No	Unknown		No	No	Health centre (gov)		Health centre (gov)		Health centre (gov)		Health centre (gov)		Health centre (gov)		No	No	No		No		No	No
2019	7	HH009IN	PT00426N	16-20	Female	No	No	Unemployed			>1 year	Never	Never	Never		No	No	Non reactive		No	No	Health centre (gov)		Health centre (gov)		Health centre (gov)		Health centre (gov)		Health centre (gov)		No	No	Yes	Yes	No		No	No
2019	7	HH405VK	PT4037AK	16-20	Male	No	Yes	Student			>1 year	Never	Never	Never		No	No	Unknown		No	No	Health centre (gov)		Health centre (gov)		Health centre (gov)		Health centre (gov)		Other hospital (gov)		No	No	No		No		No	No
2019	7	HH2092C	PT2048XC	16-20	Female	No	No	Unemployed			>1 year	Never	Never	Never		No	No	Non reactive		No	No	Health centre (gov)		Health centre (gov)		Health centre (gov)		Health centre (gov)		Health centre (gov)		No	No	No		No		No	No
2019	7	HH405VK	PT4031MK	36-40	Female	No	No	Unemployed			>1 year	Never	Never	Never		No	No	Non reactive		No	No	Health centre (gov)		Health centre (gov)		Health centre (gov)		Health centre (gov)		Other hospital (gov)		No	Yes	No		No		No	No
2019	7	HH405VK	PT4032KK	46-50	Male	No	No	Self employed	No	No	>1 year	Never	Never	Never		No	No	Unknown		No	No	Private pharmacy / drug store		Private pharmacy / drug store		Private pharmacy / drug store		Other hospital (gov)		Other hospital (gov)		No	No	No		No		No	No
2019	7	HH009IN	PT00418N	46-50	Female	Yes	No	Self employed	No	No	>1 year	Never	Never	Never		No	No	Non reactive		No	No	Health centre (gov)		Health centre (gov)		Health centre (gov)		Health centre (gov)		Referral Hospital (QECH)		No	No	Yes	Yes	No		No	No
2019	7	HH2092C	PT2050BC	61-65	Female	No	No	Unemployed			>1 year	Never	Never	Never		No	No	Unknown		No	No	Health centre (gov)		Health centre (gov)		Health centre (gov)		Health centre (gov)		Health centre (gov)		No	No	No		No		No	No
2019	7	HH2092C	PT20471C	61-65	Male	Yes	No	Self employed	No	No	>1 year	Never	Never	Never		No	No	Unknown		No	No	Health centre (gov)		Private pharmacy / drug store		Health centre (gov)		Health centre (gov)		Health centre (gov)		No	No	No		No		No	No
2019	7	HH406TK	PT4042GK	11-15	Male	No	Yes	Student			>1 year	Never	Never	Never		No	No	Unknown		No	No	Other hospital (gov)		Other hospital (gov)		Other hospital (gov)		Other hospital (gov)		Other hospital (gov)		No	No	No		Yes	No	No	No
2019	7	HH406TK	PT40396K	16-20	Female	No	Yes	Student			>1 year	Yearly	Yearly	Never		No	No	Non reactive		No	No	Other hospital (gov)		Other (specify)	I usually dont go to the hospital i just stay at home and do nothing	Other hospital (gov)		Other hospital (gov)		Other hospital (gov)		No	No	No		Yes	Yes	No	No
2019	7	HH406TK	PT4041IK	21-25	Male	Yes	Yes	Student			>1 year	Never	Never	Never		No	Yes	Non reactive		No	No	Other hospital (gov)		Other hospital (gov)		Other hospital (gov)		Other hospital (gov)		Other hospital (gov)		No	No	No		No		No	No
2019	7	HH406TK	PT40388K	36-40	Female	Yes	No	Unemployed			>1 year	Never	Monthly	Never		No	No	Non reactive		No	No	Other hospital (gov)		Other hospital (gov)		Other hospital (gov)		Other hospital (gov)		Other hospital (gov)		No	No	No		No		No	No
2019	7	HH406TK	PT4040KK	41-45	Male	No	No	Paid employee	No	No	>1 year	Yearly	Never	Never		Yes	Yes	Non reactive		No	No	Other hospital (gov)		Other hospital (gov)		Other hospital (gov)		Other hospital (gov)		Other hospital (gov)		No	No	No		No		No	No
2019	8	HH407RK	PT4044CK	11-15	Female	No	Yes	Student			>1 year	Never	Never	Never		No	No	Unknown		No	No	Other hospital (gov)		Self-treat with left over drugs		Self-treat with left over drugs		Other hospital (gov)		Other hospital (gov)		No	No	Yes	No	Yes	Yes	No	No
2019	8	HH407RK	PT40484K	11-15	Male	No	Yes	Student			>1 year	Never	Monthly	Never		No	No	Non reactive		No	No	Other hospital (gov)		Other hospital (gov)		Other hospital (gov)		Other hospital (gov)		Other hospital (gov)		No	No	No		No		No	No
2019	8	HH407RK	PT40468K	0-5	Male	No	Yes	Student			>1 year	Never	Never	Never		No	No	Unknown		No	No	Other hospital (gov)		Self-treat with left over drugs		Other hospital (gov)		Other hospital (gov)		Other hospital (gov)		No	No	No		No		No	No
2019	8	HH407RK	PT40476K	0-5	Female	No	Yes	Student			>1 year	Never	Never	Never		No	No	Unknown		No	No	Other hospital (gov)		Self-treat with left over drugs		Other hospital (gov)		Self-treat with left over drugs		Other hospital (gov)		No	No	Yes	Yes	Yes	No	No	No
2019	8	HH407RK	PT4043EK	26-30	Female	No	No	Unemployed			>1 year	Never	Yearly	Never		No	No	Non reactive		No	No	Other hospital (gov)		Nowhere		Other hospital (gov)		Other hospital (gov)		Other hospital (gov)		No	No	Yes	No	Yes	Yes	No	No
2019	8	HH407RK	PT4045AK	31-35	Male	No	No	Self employed	No	No	>1 year	Never	Yearly	Never		No	No	Non reactive		No	No	Other hospital (gov)		Other hospital (gov)		Other hospital (gov)		Other hospital (gov)		Other hospital (gov)		No	No	No		No		No	No
2019	8	HH010WN	PT0047XN	11-15	Female	No	Yes	Student			>1 year	Never	Never	Never		No	No	Non reactive		No	No	Health centre (gov)		Health centre (gov)		Health centre (gov)		Health centre (gov)		Health centre (gov)		No	No	No		No		No	Yes
2019	8	HH010WN	PT0049TN	11-15	Male	Yes	Yes	Student			>1 year	Never	Never	Never		No	No	Unknown		No	No	Health centre (gov)		Health centre (gov)		Health centre (gov)		Health centre (gov)		Health centre (gov)		No	No	No		No		No	No
2019	8	HH210GC	PT20527C	0-5	Male	No	Yes	Student			>1 year	Yearly	Yearly	Never		No	No	Unknown		No	No	Other hospital (private)		Private pharmacy / drug store		Other hospital (private)		Referral Hospital (QECH)		Other hospital (private)		No	No	No		No		No	No
2019	8	HH010WN	PT0048VN	0-5	Male	No	No	Unemployed			>1 year	Never	Monthly	Never		No	No	Non reactive		No	No	Health centre (gov)		Health centre (gov)		Health centre (gov)		Health centre (gov)		Health centre (gov)		No	No	No		No		No	No
2019	8	HH210GC	PT20535C	21-25	Female	No	No	Paid domestic worker	No	No	>1 year	Yearly	Monthly	Never		No	No	Unknown		No	No	Health centre (gov)		Health centre (gov)		Health centre (gov)		Health centre (gov)		Health centre (gov)		No	No	Yes	Yes	No		No	No
2019	8	HH010WN	PT0046ZN	31-35	Female	Yes	No	Self employed	No	No	>1 year	Never	Monthly	Never		No	No	Reactive	Yes	No	No	Health centre (gov)		Health centre (gov)		Health centre (gov)		Health centre (gov)		Health centre (gov)		No	No	No		No		No	No
2019	8	HH210GC	PT20519C	46-50	Female	Yes	No	Paid employee	Yes	No	>1 year	Yearly	Yearly	Never		Yes	No	Unknown		No	No	Private pharmacy / drug store		Private pharmacy / drug store		Other hospital (private)		Referral Hospital (QECH)		Other hospital (private)		No	No	No		No		No	No
2019	8	HH408PK	PT4052CK	11-15	Male	No	Yes	Student			>1 year	Never	Yearly	Never		No	No	Non reactive		No	No	Other hospital (gov)		Other hospital (gov)		Other hospital (gov)		Other hospital (gov)		Other hospital (private)		No	No	No		Yes	No	No	No
2019	8	HH408PK	PT4053AK	0-5	Male	No	Yes	Student			>1 year	Never	Never	Never		No	Yes	Non reactive		No	No	Other hospital (gov)		Other hospital (gov)		Other hospital (gov)		Other hospital (gov)		Other hospital (gov)		No	No	No		Yes	No	No	No
2019	8	HH408PK	PT4050GK	16-20	Female	No	Yes	Student			>1 year	Never	Never	Never		No	No	Non reactive		No	No	Other hospital (gov)		Other hospital (gov)		Other hospital (gov)		Other hospital (gov)		Other hospital (gov)		No	No	Yes	Yes	No		No	No
2019	8	HH202GC	PT2010RC	26-30	Female	No	No	Paid employee	No	No	>1 year	Never	Yearly	Never		No	No	Unknown		No	No	Health centre (gov)		Health centre (gov)		Health centre (gov)		Health centre (gov)		Health centre (gov)		No	No	No		No		No	No
2019	8	HH408PK	PT40492K	36-40	Female	No	No	Unemployed			>1 year	Never	Yearly	Never		No	No	Non reactive		No	No	Other hospital (gov)		Other hospital (gov)		Other hospital (gov)		Other hospital (gov)		Other hospital (gov)		No	No	No		Yes	Yes	No	Yes
2019	8	HH408PK	PT4051EK	46-50	Male	No	No	Unemployed			>1 year	Never	Yearly	Never		No	No	Non reactive		No	No	Other hospital (gov)		Other hospital (gov)		Other hospital (gov)		Other hospital (gov)		Other hospital (gov)		No	No	No		No		No	No
2019	8	HH011UN	PT00522N	16-20	Male	Yes	Yes	Student			>1 year	Never	Never	Never		No	No	Non reactive		No	No	Health centre (gov)		Health centre (gov)		Health centre (gov)		Health centre (gov)		Health centre (gov)		No	No	No		No		No	No
2019	8	HH011UN	PT00514N	21-25	Male	No	No	Self employed	No	No	>1 year	Yearly	Yearly	Never		No	No	Non reactive		No	No	Health centre (gov)		Health centre (gov)		Health centre (gov)		Health centre (gov)		Referral Hospital (QECH)		No	No	No		No		No	No
2019	8	HH011UN	PT00506N	36-40	Male	No	No	Unemployed			>1 year	Never	Never	Never		No	No	Non reactive		No	No	Health centre (gov)		Health centre (gov)		Health centre (gov)		Health centre (gov)		Health centre (gov)		No	Yes	No		No		No	No
2019	8	HH211EC	PT20543C	61-65	Female	Yes	No	Unemployed			>1 year	Never	Never	Never		No	Yes	Non reactive		No	Yes	Health centre (gov)		Health centre (gov)		Health centre (gov)		Health centre (gov)		Health centre (gov)		No	No	No		No		No	No
2019	8	HH211EC	PT20551C	71-75	Male	Yes	No	Self employed	No	No	>1 year	Yearly	Never	Never		No	No	Unknown		No	No	Health centre (gov)		Health centre (gov)		Health centre (gov)		Health centre (gov)		Health centre (gov)		No	No	No		No		No	No
2019	8	HH409NK	PT40564K	0-5	Male	No	Yes	Student			>1 year	Never	Never	Never		No	No	Non reactive		No	No	Other hospital (gov)		Other hospital (gov)		Other hospital (gov)		Other hospital (gov)		Other hospital (gov)		No	No	No		No		No	No
2019	8	HH409NK	PT40548K	21-25	Female	Yes	No	Unemployed			>1 year	Never	Yearly	Never		No	No	Non reactive		No	No	Other hospital (gov)		Other hospital (gov)		Other hospital (gov)		Other hospital (gov)		Other hospital (gov)		No	No	Yes	No	No		Unsure	Unsure
2019	8	HH409NK	PT40556K	21-25	Male	Yes	No	Unemployed			>1 year	Never	Yearly	Never		No	No	Non reactive		No	No	Other hospital (gov)		Other hospital (gov)		Other hospital (gov)		Other hospital (gov)		Other hospital (gov)		No	No	No		No		No	No
2019	9	HH212CC	PT2057YC	11-15	Female	No	Yes	Student			< 6 months	Yearly	Yearly	Never		No	No	Unknown		No	No	Family or Friend		Nowhere		Family or Friend		Family or Friend		Health centre (gov)		No	No	No		No		No	No
2019	9	HH012SN	PT0054ZN	0-5	Female	No	Yes	Student			>1 year	Never	Never	Never		No	No	Unknown		No	No	Health centre (gov)		Health centre (gov)		Health centre (private)		Health centre (gov)		Referral Hospital (QECH)		No	No	No		No		No	No
2019	9	HH212CC	PT2059UC	0-5	Female	No	Yes	Student			>1 year	Never	Yearly	Never		No	No	Unknown		No	No	Health centre (gov)		Health centre (gov)		Health centre (gov)		Health centre (gov)		Referral Hospital (QECH)		No	No	Yes	No	No		No	No
2019	9	HH012SN	PT0055XN	0-5	Female	No	No	Unemployed			>1 year	Never	Never	Never		No	No	Unknown		No	No	Health centre (gov)		Health centre (gov)		Health centre (gov)		Health centre (gov)		Health centre (gov)		No	No	No		No		No	No
2019	9	HH212CC	PT2058WC	0-5	Female	No	Yes	Student			>1 year	Never	Never	Never		No	Yes	Unknown		No	No	Health centre (gov)		Health centre (gov)		Health centre (gov)		Health centre (gov)		Health centre (gov)		Yes	No	No		No		No	No
2019	9	HH012SN	PT00530N	16-20	Female	Yes	No	Unemployed			>1 year	Never	Yearly	Never		No	No	Non reactive		No	Yes	Health centre (gov)		Health centre (gov)		Health centre (gov)		Health centre (gov)		Health centre (gov)		No	No	Yes	Yes	No		No	No
2019	9	HH212CC	PT2056XC	21-25	Female	No	No	Unemployed			>1 year	Never	Yearly	Never		No	No	Non reactive		No	No	Health centre (gov)		Health centre (gov)		Health centre (gov)		Health centre (gov)		Health centre (gov)		No	No	No		Yes	No	No	No
2019	9	HH012SN	PT0056VN	26-30	Female	Yes	No	Unemployed			>1 year	Never	Yearly	Never		No	No	Non reactive		No	No	Health centre (gov)		Health centre (gov)		Health centre (gov)		Health centre (gov)		Referral Hospital (QECH)		No	No	No		No		No	No
2019	9	HH417NK	PT40628K	11-15	Female	No	Yes	Student			>1 year	Never	Never	Never		No	No	Unknown		No	No	Other hospital (gov)		Other hospital (gov)		Other hospital (gov)		Other hospital (gov)		Other hospital (gov)		No	No	No		No		No	No
2019	9	HH418LK	PT4069VK	11-15	Female	No	Yes	Student			>1 year	Never	Never	Never		No	No	Non reactive		No	No	Other hospital (gov)		Other hospital (gov)		Other hospital (gov)		Other hospital (gov)		Other hospital (gov)		No	No	No		No		No	No
2019	9	HH417NK	PT40636K	11-15	Female	No	Yes	Student			>1 year	Never	Monthly	Never		No	Yes	Non reactive		No	No	Other hospital (gov)		Other hospital (gov)		Other hospital (gov)		Other hospital (gov)		Other hospital (gov)		No	No	No		Yes	No	No	No
2019	9	HH213AC	PT20623C	0-5	Female	No	Yes	Student			< 6 months	Never	Never	Never		No	No	Unknown		No	No	Health centre (gov)		Health centre (gov)		Health centre (gov)		Health centre (gov)		Health centre (gov)		No	No	No		No		No	No
2019	9	HH417NK	PT40644K	0-5	Male	No	Yes	Student			>1 year	Never	Never	Never		No	No	Unknown		No	No	Other hospital (gov)		Other hospital (gov)		Other hospital (gov)		Other hospital (gov)		Other hospital (gov)		No	No	No		No		No	Yes
2019	9	HH213AC	PT2065YC	0-5	Male	No	Yes	Student			>1 year	Never	Never	Never		No	No	Unknown		No	No	Health centre (gov)		Health centre (gov)		Health centre (gov)		Health centre (gov)		Health centre (gov)		No	No	No		No		No	No
2019	9	HH213AC	PT2064XC	0-5	Male	Yes	Yes	Student			6 months - 1 years	Yearly	Never	Never		No	No	Non reactive		No	No	Other hospital (gov)		Other hospital (gov)		Other hospital (gov)		Other hospital (gov)		Other hospital (gov)		No	No	No		Yes	No	No	No
2019	9	HH013QN	PT0058RN	0-5	Female	No	Yes	Student			>1 year	Never	Yearly	Never		No	No	Non reactive		No	No	Health centre (gov)		Health centre (gov)		Health centre (gov)		Health centre (gov)		Referral Hospital (QECH)		No	No	No		Yes	No	No	No
2019	9	HH418LK	PT40708K	0-5	Female	No	Yes	Student			>1 year	Never	Never	Never		No	No	Non reactive		No	No	Other hospital (gov)		Other hospital (gov)		Other hospital (gov)		Other hospital (gov)		Other hospital (gov)		No	No	No		No		No	No
2019	9	HH418LK	PT40724K	0-5	Male	No	Yes	Student			>1 year	Never	Never	Never		No	No	Unknown		No	No	Other hospital (gov)		Other hospital (gov)		Other hospital (gov)		Other hospital (gov)		Other hospital (gov)		No	No	No		No		No	No
2019	9	HH417NK	PT40652K	16-20	Male	No	Yes	Student			>1 year	Never	Never	Never		No	No	Unknown		No	No	Other hospital (gov)		Other hospital (gov)		Other hospital (gov)		Other hospital (gov)		Other hospital (gov)		No	No	No		No		No	No
2019	9	HH013QN	PT00602N	16-20	Male	No	No	Unemployed			>1 year	Never	Yearly	Never		No	No	Unknown		No	No	Health centre (gov)		Health centre (gov)		Health centre (gov)		Health centre (gov)		Referral Hospital (QECH)		No	No	No		No		No	No
2019	9	HH417NK	PT4067ZK	16-20	Male	No	Yes	Student			>1 year	Never	Never	Never		No	No	Unknown		No	No	Other hospital (gov)		Other hospital (gov)		Other hospital (gov)		Other hospital (gov)		Other hospital (gov)		No	No	No		No		No	No
2019	9	HH417NK	PT40660K	21-25	Male	No	Yes	Student			>1 year	Never	Never	Never		No	No	Non reactive		No	No	Other hospital (gov)		Other hospital (gov)		Other hospital (gov)		Other hospital (gov)		Other hospital (gov)		No	No	No		No		No	No
2019	9	HH213AC	PT20615C	21-25	Female	No	No	Paid domestic worker	No	No	>1 year	Never	Monthly	Never		No	No	Non reactive		No	No	Health centre (gov)		Health centre (gov)		Health centre (gov)		Health centre (gov)		Health centre (gov)		No	No	No		No		No	No
2019	9	HH213AC	PT20607C	26-30	Female	Yes	No	Self employed	No	No	>1 year	Monthly	Monthly	Monthly	No	Yes	No	Non reactive		No	No	Health centre (gov)		Health centre (gov)		Health centre (gov)		Health centre (gov)		Other hospital (private)		No	No	No		No		No	No
2019	9	HH418LK	PT4068XK	26-30	Female	No	No	Unemployed			>1 year	Never	Yearly	Never		No	No	Reactive	Yes	No	No	Other hospital (gov)		Other hospital (gov)		Other hospital (gov)		Other hospital (gov)		Other hospital (gov)		No	No	No		No		No	No
2019	9	HH416PK	PT4059ZK	31-35	Male	No	No	Paid employee	No	No	>1 year	Never	Monthly	Never		No	No	Non reactive		No	No	Other hospital (gov)		Other hospital (gov)		Other hospital (gov)		Other hospital (gov)		Other hospital (gov)		No	No	No		No		No	No
2019	9	HH418LK	PT40716K	31-35	Male	Yes	No	Unemployed			>1 year	Yearly	Yearly	Never		No	No	Reactive	Yes	No	No	Other hospital (gov)		Other hospital (gov)		Other hospital (gov)		Other hospital (gov)		Other hospital (gov)		No	No	No		No		No	No
2019	9	HH213AC	PT20631C	41-45	Male	Yes	No	Paid employee	No	No	>1 year	Never	Yearly	Never		Yes	No	Reactive	Yes	No	No	Health centre (gov)		Health centre (gov)		Health centre (gov)		Health centre (gov)		Health centre (gov)		No	No	No		No		No	No
2019	9	HH417NK	PT4061AK	41-45	Female	No	No	Unemployed			>1 year	Never	Monthly	Never		No	Yes	Non reactive		No	No	Other hospital (gov)		Other hospital (gov)		Other hospital (gov)		Other hospital (gov)		Other hospital (gov)		No	No	No		Yes	Yes	No	No
2019	9	HH013QN	PT0057TN	41-45	Female	No	No	Unemployed			>1 year	Never	Yearly	Never		No	No	Non reactive		No	No	Health centre (gov)		Health centre (gov)		Health centre (gov)		Health centre (gov)		Referral Hospital (QECH)		No	No	No		Yes	No	No	Yes
2019	9	HH013QN	PT0059PN	56-60	Male	Yes	No	Paid employee	No	No	>1 year	Never	Yearly	Never		No	No	Unknown		No	No	Health centre (gov)		Health centre (gov)		Health centre (gov)		Health centre (gov)		Referral Hospital (QECH)		No	No	No		No		No	No
2019	9	HH416PK	PT4060CK	0-5	Male	No	Yes	Unemployed			>1 year	Never	Never	Never		No	Yes	Non reactive		No	Yes	Other hospital (gov)		Other hospital (gov)		Other hospital (gov)		Other hospital (gov)		Other hospital (gov)		Yes	No	No		Yes	Yes	No	No
2019	9	HH416PK	PT40572K	0-5	Female	No	Yes	Student			>1 year	Never	Never	Never		No	No	Non reactive		No	Yes	Other hospital (gov)		Other hospital (gov)		Other hospital (gov)		Other hospital (gov)		Other hospital (gov)		No	No	No		Yes	No	No	No
2019	9	HH416PK	PT40580K	26-30	Female	Yes	No	Unemployed			>1 year	Never	Yearly	Never		No	No	Non reactive		No	No	Other hospital (gov)		Other hospital (gov)		Other hospital (gov)		Other hospital (gov)		Other hospital (gov)		No	Yes	No		No		No	No
2019	9	HH419JK	PT4076XK	11-15	Female	No	Yes	Student			>1 year	Never	Never	Never		No	Yes	Non reactive		No	No	Other hospital (gov)		Other hospital (gov)		Other hospital (gov)		Other hospital (gov)		Other hospital (gov)		No	No	Yes	Yes	No		No	No
2019	9	HH419JK	PT4075ZK	0-5	Female	No	No	Unemployed			6 months - 1 years	Never	Never	Never		No	No	Non reactive		No	No	Other hospital (gov)		Other hospital (gov)		Other hospital (gov)		Other hospital (gov)		Other hospital (gov)		No	No	No		No		Yes	No
2019	9	HH419JK	PT40740K	0-5	Female	No	Yes	Student			>1 year	Never	Never	Never		No	No	Non reactive		No	No	Other hospital (gov)		Other hospital (gov)		Other hospital (gov)		Other hospital (gov)		Other hospital (gov)		No	No	Yes	No	No		No	No
2019	9	HH420XK	PT40804K	0-5	Male	No	Yes	Student			>1 year	Never	Never	Never		No	Yes	Unknown		No	Yes	Other hospital (gov)		Other hospital (gov)		Other hospital (gov)		Other hospital (gov)		Other hospital (gov)		No	No	No		No		No	No
2019	9	HH420XK	PT4079RK	0-5	Female	No	Yes	Student			>1 year	Never	Never	Never		No	No	Unknown		No	No	Other hospital (gov)		Other hospital (gov)		Other hospital (gov)		Other hospital (gov)		Other hospital (gov)		No	No	Yes	No	No		No	No
2019	9	HH420XK	PT4077VK	21-25	Female	Yes	No	Unemployed			>1 year	Never	Yearly	Never		No	No	Non reactive		No	No	Other hospital (gov)		Private pharmacy / drug store		Other hospital (gov)		Other hospital (gov)		Other hospital (gov)		No	Yes	Yes	No	Yes	Yes	No	No
2019	9	HH420XK	PT4078TK	26-30	Male	Yes	No	Paid employee	No	No	>1 year	Weekly	Yearly	Never		Yes	No	Non reactive		No	No	Other hospital (gov)		Private pharmacy / drug store		Other hospital (gov)		Other hospital (gov)		Other hospital (gov)		No	Yes	Yes	No	No		No	No
2019	9	HH419JK	PT40732K	51-55	Female	No	No	Unemployed			>1 year	Never	Yearly	Never		No	No	Reactive	Yes	Yes	No	Other hospital (gov)		Other hospital (gov)		Other hospital (gov)		Other hospital (gov)		Other hospital (gov)		No	No	Yes	Yes	No		No	No
2019	9	HH016KN	PT0063XN	0-5	Female	No	Yes	Student			>1 year	Never	Yearly	Never		No	No	Unknown		No	No	Health centre (gov)		Health centre (gov)		Health centre (gov)		Health centre (gov)		Referral Hospital (QECH)		No	No	No		No		No	No
2019	9	HH2164C	PT2068SC	0-5	Male	No	Yes	Student			6 months - 1 years	Never	Never	Never		No	No	Unknown		No	No	Health centre (gov)		Health centre (gov)		Private pharmacy / drug store		Health centre (gov)		Health centre (gov)		No	No	Yes	Yes	No		No	No
2019	9	HH016KN	PT0064VN	0-5	Male	No	Yes	Student			>1 year	Never	Monthly	Never		No	No	Unknown		No	No	Health centre (gov)		Health centre (gov)		Health centre (gov)		Health centre (gov)		Health centre (gov)		No	No	No		No		No	No
2019	9	HH2164C	PT2069QC	0-5	Male	No	Yes	Student			6 months - 1 years	Never	Never	Never		No	No	Unknown		No	No	Health centre (gov)		Health centre (gov)		Private pharmacy / drug store		Health centre (gov)		Health centre (gov)		No	No	Yes	Yes	No		No	No
2019	9	HH016KN	PT0062ZN	16-20	Female	Yes	Yes	Student			>1 year	Never	Monthly	Never		No	Yes	Non reactive		No	No	Health centre (gov)		Health centre (gov)		Health centre (gov)		Health centre (gov)		Health centre (gov)		No	No	No		Yes	Yes	No	No
2019	9	HH2164C	PT2066WC	31-35	Female	Yes	No	Unemployed			6 months - 1 years	Never	Never	Never		No	No	Unknown		No	No	Health centre (gov)		Health centre (gov)		Private pharmacy / drug store		Health centre (gov)		Health centre (gov)		No	No	No		Yes	Yes	No	No
2019	9	HH2164C	PT2067UC	31-35	Male	Yes	No	Paid employee	No	No	6 months - 1 years	Never	Never	Never		No	No	Unknown		No	No	Health centre (gov)		Health centre (gov)		Private pharmacy / drug store		Health centre (gov)		Health centre (gov)		No	No	No		No		No	No
2019	9	HH016KN	PT00610N	36-40	Female	Yes	No	Unemployed			>1 year	Never	Yearly	Never		No	No	Non reactive		No	No	Health centre (gov)		Health centre (gov)		Health centre (gov)		Health centre (gov)		Referral Hospital (QECH)		No	No	Yes	Yes	No		No	No
2019	9	HH2172C	PT20711C	11-15	Male	No	Yes	Student			>1 year	Never	Never	Never		No	No	Unknown		No	No	Health centre (gov)		Health centre (gov)		Health centre (gov)		Health centre (gov)		Health centre (gov)		No	No	No		No		No	No
2019	9	HH2172C	PT2073YC	0-5	Female	No	Yes	Student			6 months - 1 years	Yearly	Never	Never		No	No	Unknown		No	No	Health centre (gov)		Health centre (gov)		Health centre (gov)		Health centre (gov)		Referral Hospital (QECH)		No	No	No		Yes	No	No	No
2019	9	HH017IN	PT0068NN	0-5	Female	No	Yes	Student			6 months - 1 years	Never	Never	Never		No	No	Unknown		No	No	Health centre (gov)		Health centre (gov)		Health centre (gov)		Health centre (gov)		Health centre (gov)		No	No	No		Yes	Yes	No	No
2019	9	HH017IN	PT0067PN	0-5	Female	No	No	Unemployed			6 months - 1 years	Never	Never	Never		No	No	Unknown		No	No	Health centre (gov)		Health centre (gov)		Health centre (gov)		Health centre (gov)		Health centre (gov)		No	No	No		No		No	Yes
2019	9	HH017IN	PT0066RN	0-5	Female	No	No	Unemployed			6 months - 1 years	Never	Never	Never		No	No	Non reactive		No	No	Health centre (gov)		Health centre (gov)		Health centre (gov)		Health centre (gov)		Health centre (gov)		No	No	No		Yes	Yes	No	No
2019	9	HH2172C	PT2072XC	31-35	Female	Yes	No	Unemployed			6 months - 1 years	Yearly	Yearly	Never		No	No	Non reactive		No	No	Health centre (gov)		Health centre (gov)		Health centre (gov)		Health centre (gov)		Referral Hospital (QECH)		No	No	No		No		No	No
2019	9	HH017IN	PT0065TN	31-35	Female	Yes	No	Unemployed			6 months - 1 years	Never	Yearly	Never		No	No	Non reactive		No	No	Health centre (gov)		Health centre (gov)		Health centre (gov)		Health centre (gov)		Health centre (gov)		No	No	No		No		No	No
2019	9	HH2172C	PT20703C	41-45	Male	Yes	No	Paid employee	No	No	>1 year	Never	Monthly	Never		No	No	Unknown		No	No	Health centre (gov)		Health centre (gov)		Health centre (gov)		Health centre (gov)		Health centre (gov)		No	No	No		No		No	No
2019	9	HH018GN	PT0071XN	0-5	Female	No	Yes	Student			>1 year	Never	Never	Never		No	No	Unknown		No	No	Health centre (gov)		Health centre (gov)		Health centre (gov)		Health centre (gov)		Referral Hospital (QECH)		No	No	No		No		No	No
2019	9	HH2180C	PT2075UC	0-5	Female	No	Yes	Student			< 6 months	Never	Yearly	Never		No	No	Non reactive		No	No	Health centre (gov)		Health centre (gov)		Health centre (gov)		Health centre (gov)		Health centre (gov)		No	No	No		No		No	No
2019	9	HH2180C	PT2077QC	0-5	Male	No	No	Unemployed			< 6 months	Never	Yearly	Never		No	No	Non reactive		No	No	Health centre (private)		Health centre (gov)		Health centre (gov)		Health centre (gov)		Health centre (gov)		No	No	No		No		No	No
2019	9	HH2180C	PT2076SC	0-5	Male	No	No	Unemployed			< 6 months	Never	Yearly	Never		No	No	Non reactive		No	No	Health centre (private)		Health centre (gov)		Health centre (gov)		Health centre (gov)		Health centre (gov)		No	No	No		No		No	No
2019	9	HH018GN	PT0070ZN	16-20	Female	No	Yes	Student			>1 year	Never	Never	Never		No	No	Unknown		No	No	Health centre (gov)		Health centre (gov)		Health centre (gov)		Health centre (gov)		Referral Hospital (QECH)		No	No	No		No		No	Yes
2019	9	HH2180C	PT2074WC	36-40	Female	Yes	No	Unemployed			< 6 months	Never	Yearly	Never		No	No	Non reactive		No	No	Health centre (gov)		Health centre (gov)		Health centre (gov)		Health centre (gov)		Health centre (gov)		No	No	Yes	No	No		No	No
2019	9	HH018GN	PT0069LN	46-50	Female	Yes	No	Self employed	No	No	>1 year	Never	Never	Never		No	No	Unknown		No	No	Health centre (gov)		Health centre (gov)		Health centre (gov)		Health centre (gov)		Referral Hospital (QECH)		No	Yes	Yes	No	No		No	No
2019	9	HH4100K	PT40820K	11-15	Female	No	Yes	Student			>1 year	Never	Never	Never		No	No	Non reactive		No	No	Other hospital (gov)		Other hospital (gov)		Other hospital (gov)		Other hospital (gov)		Other hospital (gov)		No	No	No		Yes	No	No	No
2019	9	HH4100K	PT4085VK	11-15	Male	No	Yes	Student			>1 year	Never	Never	Never		No	No	Unknown		No	No	Other hospital (gov)		Other hospital (gov)		Other hospital (gov)		Other hospital (gov)		Other hospital (gov)		No	No	No		Yes	No	No	No
2019	9	HH4100K	PT4084XK	0-5	Male	No	No	Unemployed			< 6 months	Never	Never	Never		No	No	Unknown		No	No	Other hospital (gov)		Other hospital (gov)		Other hospital (gov)		Other hospital (gov)		Other hospital (gov)		No	No	Yes	No	Yes	No	No	No
2019	9	HH2180C	PT2078OC	46-50	Male	No	No	Paid domestic worker	No	No	>1 year	Never	Yearly	Never		No	No	Non reactive		No	No	Health centre (gov)		Health centre (gov)		Health centre (gov)		Health centre (gov)		Health centre (gov)		No	No	No		No		No	No
2019	9	HH4100K	PT40812K	46-50	Female	No	No	Unemployed			>1 year	Never	Never	Never		No	No	Non reactive		No	No	Other hospital (gov)		Other hospital (gov)		Other hospital (gov)		Other hospital (gov)		Other hospital (gov)		No	No	No		No		No	No
2019	9	HH4100K	PT4083ZK	51-55	Male	Yes	No	Unemployed			>1 year	Never	Yearly	Never		No	No	Non reactive		No	Yes	Other hospital (gov)		Other hospital (gov)		Other hospital (gov)		Other hospital (gov)		Other hospital (gov)		No	No	No		Yes	Yes	No	No
2019	9	HH019EN	PT0074RN	11-15	Male	No	Yes	Student			>1 year	Never	Yearly	Never		No	No	Non reactive		No	No	Health centre (gov)		Health centre (gov)		Health centre (gov)		Health centre (gov)		Health centre (gov)		No	No	No		No		No	No
2019	9	HH019EN	PT0073TN	0-5	Female	No	Yes	Student			>1 year	Never	Yearly	Never		No	No	Non reactive		No	No	Health centre (gov)		Health centre (gov)		Health centre (gov)		Health centre (gov)		Health centre (gov)		No	No	No		No		No	Yes
2019	9	HH219ZC	PT2080XC	21-25	Female	No	No	Paid domestic worker	No	No	< 6 months	Yearly	Yearly	Never		No	No	Non reactive		No	No	Health centre (gov)		Health centre (gov)		Health centre (gov)		Health centre (gov)		Health centre (gov)		No	No	No		No		No	No
2019	9	HH019EN	PT0072VN	26-30	Female	Yes	No	Self employed	No	No	>1 year	Never	Yearly	Never		No	No	Non reactive		No	Yes	Health centre (gov)		Health centre (gov)		Health centre (gov)		Health centre (gov)		Health centre (gov)		No	No	No		No		No	No
2019	9	HH219ZC	PT2079MC	61-65	Female	Yes	No	Other (specify)	No	No	6 months - 1 years	Never	Yearly	Never		No	No	Unknown		No	No	Health centre (gov)		Other (specify)	Self treat with herbs	Health centre (gov)		Health centre (gov)		Health centre (gov)		No	No	No		No		No	No
2019	9	HH020SN	PT0076NN	0-5	Female	No	Yes	Student			>1 year	Never	Yearly	Never		No	No	Unknown		No	No	Health centre (gov)		Health centre (gov)		Health centre (gov)		Health centre (gov)		Referral Hospital (QECH)		No	No	No		No		No	No
2019	9	HH020SN	PT0077LN	0-5	Male	No	Yes	Student			>1 year	Never	Yearly	Never		No	No	Non reactive		No	No	Health centre (gov)		Health centre (gov)		Health centre (gov)		Health centre (gov)		Referral Hospital (QECH)		No	No	No		No		No	No
2019	9	HH020SN	PT0075PN	46-50	Female	No	No	Unemployed			>1 year	Never	Yearly	Never		No	No	Non reactive		No	No	Health centre (gov)		Health centre (gov)		Health centre (gov)		Health centre (gov)		Referral Hospital (QECH)		No	No	Yes	No	No		No	No
2019	9	HH220CC	PT2083UC	21-25	Male	Yes	Yes	Student			>1 year	Never	Yearly	Never		No	No	Non reactive		No	No	Health centre (gov)		Health centre (gov)		Health centre (gov)		Health centre (gov)		Referral Hospital (QECH)		Yes	No	No		No		No	No
2019	9	HH221AC	PT2084SC	41-45	Female	Yes	No	Paid domestic worker	No	No	>1 year	Never	Yearly	Never		No	No	Non reactive		No	No	Health centre (gov)		Health centre (gov)		Health centre (gov)		Health centre (gov)		Health centre (gov)		No	No	No		No		No	No
2019	9	HH220CC	PT2082WC	41-45	Female	Yes	No	Unemployed			>1 year	Never	Yearly	Never		No	No	Reactive	Yes	Yes	No	Health centre (gov)		Health centre (gov)		Health centre (gov)		Health centre (gov)		Referral Hospital (QECH)		No	No	No		No		No	No
2019	9	HH220CC	PT2081YC	51-55	Male	Yes	No	Self employed	No	No	>1 year	Never	Yearly	Never		No	No	Unknown		No	No	Health centre (gov)		Health centre (gov)		Private pharmacy / drug store		Other hospital (gov)		Referral Hospital (QECH)		No	Yes	No		No		No	No
2019	9	HH221AC	PT2085QC	11-15	Female	No	Yes	Student			>1 year	Never	Never	Never		No	No	Unknown		No	No	Health centre (gov)		Health centre (gov)		Health centre (gov)		Health centre (gov)		Health centre (gov)		No	No	No		No		No	No
2019	9	HH221AC	PT2086OC	0-5	Male	No	Yes	Student			>1 year	Never	Yearly	Never		No	No	Unknown		No	No	Health centre (gov)		Health centre (gov)		Health centre (gov)		Health centre (gov)		Health centre (gov)		No	No	No		No		No	No
2019	9	HH021QN	PT0079HN	0-5	Male	No	Yes	Student			>1 year	Never	Never	Never		No	No	Unknown		No	No	Health centre (gov)		Nowhere		Nowhere		Health centre (gov)		Health centre (gov)		No	No	No		No		No	No
2019	9	HH021QN	PT0080VN	0-5	Female	No	Yes	Student			>1 year	Never	Never	Never		No	No	Unknown		No	No	Health centre (gov)		Health centre (gov)		Health centre (gov)		Health centre (gov)		Health centre (gov)		No	No	No		No		No	No
2019	9	HH411ZK	PT40900K	16-20	Male	No	Yes	Student			>1 year	Never	Never	Never		No	No	Non reactive		No	No	Other hospital (gov)		Other hospital (gov)		Other hospital (gov)		Other hospital (gov)		Other hospital (gov)		No	No	No		No		No	No
2019	9	HH411ZK	PT4088PK	16-20	Female	No	No	Other (specify)	No	No	>1 year	Never	Yearly	Never		No	No	Non reactive		No	No	Other hospital (gov)		Other hospital (gov)		Other hospital (gov)		Other hospital (gov)		Other hospital (gov)		No	No	Yes	Yes	No		No	No
2019	9	HH411ZK	PT4089NK	21-25	Male	No	No	Paid employee	No	No	>1 year	Never	Yearly	Never		No	Yes	Non reactive		No	No	Other hospital (gov)		Other hospital (gov)		Other hospital (gov)		Other hospital (gov)		Other hospital (gov)		No	No	Yes	Yes	No		No	No
2019	9	HH021QN	PT0078JN	26-30	Female	No	No	Unemployed			>1 year	Never	Yearly	Never		No	No	Non reactive		No	No	Health centre (gov)		Nowhere		Nowhere		Nowhere		Health centre (gov)		No	No	No		No		No	No
2019	9	HH411ZK	PT4087RK	51-55	Female	Yes	No	Unemployed			>1 year	Yearly	Never	Never		No	Yes	Non reactive		No	No	Other hospital (gov)		Other hospital (gov)		Other hospital (gov)		Other hospital (gov)		Other hospital (gov)		No	No	Yes	No	No		No	No
2019	9	HH019EN	PT0084NN	36-40	Male	Yes	No	Paid employee	No	No	>1 year	Never	Monthly	Never		No	No	Non reactive		No	No	Other hospital (private)		Other hospital (private)		Other hospital (private)		Other hospital (private)		Other hospital (private)		No	No	No		No		No	No
2019	9	HH022ON	PT0103CN	11-15	Male	No	Yes	Student			>1 year	Never	Never	Never		No	No	Non reactive		No	No	Health centre (gov)		Health centre (gov)		Health centre (gov)		Health centre (gov)		Health centre (gov)		No	No	No		No		No	No
2019	9	HH2228C	PT2089IC	11-15	Female	No	Yes	Student			>1 year	Never	Yearly	Never		No	No	Unknown		No	No	Health centre (gov)		Health centre (gov)		Health centre (gov)		Health centre (gov)		Health centre (gov)		No	No	No		No		No	No
2019	9	HH022ON	PT0083PN	11-15	Male	No	Yes	Student			>1 year	Never	Never	Never		No	No	Non reactive		No	No	Other hospital (gov)		Other hospital (gov)		Other hospital (gov)		Other hospital (gov)		Other hospital (gov)		No	No	No		No		No	No
2019	9	HH2228C	PT2090WC	11-15	Male	No	Yes	Student			>1 year	Never	Never	Never		No	No	Unknown		No	No	Health centre (gov)		Health centre (gov)		Health centre (gov)		Health centre (gov)		Health centre (gov)		Yes	No	No		No		No	No
2019	9	HH2228C	PT2092SC	0-5	Female	No	Yes	Student			>1 year	Never	Never	Never		No	No	Unknown		No	No	Health centre (gov)		Health centre (gov)		Health centre (gov)		Health centre (gov)		Health centre (gov)		No	No	No		No		No	No
2019	9	HH022ON	PT0102EN	0-5	Female	No	Yes	Student			>1 year	Never	Never	Never		No	No	Non reactive		No	No	Health centre (gov)		Health centre (gov)		Health centre (gov)		Health centre (gov)		Health centre (gov)		No	No	No		Yes	Yes	No	No
2019	9	HH2228C	PT2091UC	0-5	Male	No	Yes	Student			>1 year	Never	Never	Never		No	No	Unknown		No	No	Health centre (gov)		Health centre (gov)		Health centre (gov)		Health centre (gov)		Health centre (gov)		No	No	No		No		No	No
2019	9	HH2228C	PT2088KC	16-20	Female	No	Yes	Student			>1 year	Never	Yearly	Never		No	No	Unknown		No	No	Health centre (gov)		Health centre (gov)		Health centre (gov)		Health centre (gov)		Other hospital (gov)		No	No	No		No		No	No
2019	9	HH2228C	PT2087MC	36-40	Female	No	No	Unemployed			>1 year	Never	Yearly	Never		No	No	Unknown		No	No	Health centre (gov)		Health centre (gov)		Health centre (private)		Health centre (gov)		Health centre (gov)		No	Yes	No		No		No	No
2019	9	HH022ON	PT0081TN	36-40	Female	Yes	No	Paid employee	No	No	>1 year	Never	Never	Never		No	No	Reactive	Yes	Yes	No	Other hospital (gov)		Other hospital (gov)		Other hospital (gov)		Other hospital (gov)		Other hospital (gov)		No	No	Yes	No	Yes	No	No	No
2019	9	HH2228C	PT2093QC	36-40	Male	Yes	No	Self employed	No	No	>1 year	Yearly	Yearly	Never		No	No	Unknown		No	No	Health centre (gov)		Health centre (gov)		Health centre (gov)		Health centre (gov)		Health centre (gov)		No	No	No		No		No	No
2019	9	HH2236C	PT2096KC	11-15	Female	No	Yes	Student			>1 year	Never	Never	Never		No	No	Unknown		No	No	Private pharmacy / drug store		Private pharmacy / drug store		Private pharmacy / drug store		Private pharmacy / drug store		Private pharmacy / drug store		No	No	No		No		No	No
2019	9	HH023MN	PT01058N	0-5	Male	No	Yes	Student			>1 year	Never	Yearly	Never		No	No	Unknown		No	No	Health centre (gov)		Health centre (gov)		Health centre (gov)		Health centre (gov)		Health centre (gov)		No	No	Yes	No	No		No	No
2019	9	HH023MN	PT0104AN	21-25	Female	Yes	No	Paid employee	Yes	No	>1 year	Never	Yearly	Never		No	No	Non reactive		No	No	Health centre (gov)		Health centre (gov)		Health centre (gov)		Health centre (gov)		Health centre (gov)		No	No	Yes	No	No		No	No
2019	9	HH2236C	PT2095MC	41-45	Female	Yes	No	Paid employee	No	No	>1 year	Never	Never	Never		No	No	Reactive	Yes	No	No	Health centre (gov)		Health centre (gov)		Health centre (gov)		Health centre (gov)		Health centre (gov)		No	No	No		No		No	No
2019	9	HH2236C	PT2094OC	81-85	Male	Yes	No	Paid employee	No	No	>1 year	Never	Never	Never		No	Yes	Non reactive		No	No	Private pharmacy / drug store		Private pharmacy / drug store		Private pharmacy / drug store		Private pharmacy / drug store		Private pharmacy / drug store		No	No	No		No		No	No
2019	9	HH2244C	PT2099EC	0-5	Male	No	Yes	Student			< 6 months	Never	Never	Never		No	No	Non reactive		No	No	Health centre (gov)		Health centre (gov)		Health centre (gov)		Health centre (gov)		Health centre (gov)		No	No	No		No		No	No
2019	9	HH024KN	PT01074N	0-5	Female	No	No	Unemployed			< 6 months	Never	Never	Never		No	No	Non reactive		No	No	Health centre (gov)		Health centre (gov)		Health centre (gov)		Health centre (gov)		Health centre (gov)		No	No	No		No		No	No
2019	9	HH412XK	PT4093VK	0-5	Female	No	Yes	Unemployed			>1 year	Never	Never	Never		No	No	Unknown		No	No	Other hospital (gov)		Other hospital (gov)		Other hospital (gov)		Other hospital (gov)		Other hospital (gov)		No	No	No		Yes	Yes	Unsure	Yes
2019	9	HH2244C	PT2100NC	0-5	Female	No	Yes	Student			< 6 months	Never	Never	Never		No	No	Unknown		No	No	Health centre (gov)		Health centre (gov)		Health centre (gov)		Health centre (gov)		Health centre (gov)		No	No	No		No		No	No
2019	9	HH412XK	PT4094TK	0-5	Female	No	Yes	Unemployed			>1 year	Never	Never	Never		No	No	Non reactive		No	No	Other hospital (gov)		Other hospital (gov)		Other hospital (gov)		Other hospital (gov)		Other hospital (gov)		No	No	No		No		No	No
2019	9	HH024KN	PT01066N	16-20	Female	No	No	Unemployed			< 6 months	Never	Never	Never		No	No	Non reactive		No	No	Health centre (gov)		Health centre (gov)		Health centre (gov)		Health centre (gov)		Health centre (gov)		Yes	No	No		No		No	No
2019	9	HH2244C	PT2098GC	21-25	Female	Yes	No	Unemployed			< 6 months	Yearly	Never	Never		No	No	Non reactive		No	No	Health centre (gov)		Health centre (gov)		Health centre (gov)		Health centre (gov)		Other hospital (gov)		No	No	No		No		No	No
2019	9	HH412XK	PT4092XK	21-25	Female	No	No	Unemployed			>1 year	Never	Never	Never		No	No	Non reactive		No	No	Other hospital (gov)		Other (specify)	I usually buy contrim at a grocery nearby	Other hospital (gov)		Other hospital (gov)		Other hospital (gov)		No	No	No		Yes	No	No	No
2019	9	HH412XK	PT4091ZK	26-30	Male	Yes	No	Unemployed			>1 year	Never	Never	Never		No	No	Non reactive		No	No	Other hospital (gov)		Other hospital (gov)		Other hospital (gov)		Other hospital (gov)		Other hospital (gov)		No	No	No		No		No	No
2019	9	HH2244C	PT2097IC	31-35	Male	Yes	No	Paid domestic worker	No	No	< 6 months	Never	Yearly	Never		No	No	Unknown		No	No	Private pharmacy / drug store		Private pharmacy / drug store		Private pharmacy / drug store		Health centre (gov)		Health centre (gov)		No	No	Yes	Yes	No		No	No
2019	10	HH421VK	PT4098LK	0-5	Male	No	Yes	Student			>1 year	Never	Never	Never		No	No	Unknown		No	No	Other hospital (gov)		Other hospital (gov)		Other hospital (gov)		Other hospital (gov)		Other hospital (gov)		No	No	No		No		No	No
2019	10	HH421VK	PT4097NK	0-5	Male	No	Yes	Student			>1 year	Never	Never	Never		No	No	Non reactive		No	No	Other hospital (gov)		Other hospital (gov)		Other hospital (gov)		Other hospital (gov)		Other hospital (gov)		No	No	No		No		No	No
2019	10	HH421VK	PT4099JK	16-20	Male	No	Yes	Student			>1 year	Never	Never	Never		No	No	Unknown		No	No	Other hospital (gov)		Other hospital (gov)		Other hospital (gov)		Other hospital (gov)		Other hospital (gov)		No	No	No		No		No	No
2019	10	HH023MN	PT01082N	26-30	Male	Yes	No	Paid employee	Yes	No	>1 year	Never	Never	Never		No	No	Non reactive		No	No	Health centre (gov)		Health centre (gov)		Health centre (gov)		Health centre (gov)		Health centre (gov)		No	No	No		Yes	Yes	No	No
2019	10	HH421VK	PT4100SK	31-35	Female	Yes	No	Unemployed			>1 year	Never	Yearly	Never		No	Yes	Non reactive		No	No	Other hospital (gov)		Other hospital (gov)		Other hospital (gov)		Other hospital (gov)		Other hospital (gov)		Yes	Yes	No		No		No	No
2019	10	HH423RK	PT4108CK	11-15	Male	No	No	Unpaid family worker	No	No	>1 year	Never	Never	Never		No	No	Unknown		No	No	Other hospital (gov)		Other hospital (gov)		Other hospital (gov)		Other hospital (gov)		Other hospital (gov)		No	No	No		No		No	No
2019	10	HH424PK	PT4111MK	11-15	Male	No	Yes	Student			>1 year	Never	Never	Never		No	No	Unknown		No	No	Other hospital (gov)		Other hospital (gov)		Other hospital (gov)		Other hospital (gov)		Other hospital (gov)		No	No	No		No		No	No
2019	10	HH422TK	PT4104KK	11-15	Male	No	Yes	Student			>1 year	Never	Never	Never		No	No	Non reactive		No	No	Other hospital (gov)		Other hospital (gov)		Other hospital (gov)		Other hospital (gov)		Other hospital (gov)		No	No	No		Yes	No	No	No
2019	10	HH2252C	PT2103HC	0-5	Male	No	Yes	Student			>1 year	Never	Yearly	Never		No	No	Unknown		No	No	Health centre (gov)		Health centre (gov)		Health centre (gov)		Health centre (gov)		Health centre (gov)		No	No	No		No		No	No
2019	10	HH424PK	PT4110OK	0-5	Female	No	Yes	Student			>1 year	Never	Never	Never		No	No	Non reactive		No	No	Other hospital (gov)		Other hospital (gov)		Other hospital (gov)		Other hospital (gov)		Other hospital (gov)		No	No	No		No		No	No
2019	10	HH026GN	PT01138N	0-5	Female	No	No	Student			>1 year	Never	Never	Never		No	No	Unknown		No	No	Other hospital (gov)		Other hospital (gov)		Other hospital (gov)		Other hospital (gov)		Other hospital (gov)		No	No	No		No		No	Yes
2019	10	HH025IN	PT0110EN	0-5	Female	No	Yes	Student			>1 year	Never	Never	Never		No	No	Unknown		No	No	Other hospital (gov)		Other hospital (gov)		Other hospital (gov)		Other hospital (gov)		Other hospital (gov)		No	No	No		No		No	No
2019	10	HH422TK	PT4103MK	0-5	Female	No	Yes	Student			>1 year	Never	Never	Never		No	No	Unknown		No	No	Other hospital (gov)		Other hospital (gov)		Other hospital (gov)		Other hospital (gov)		Other hospital (gov)		No	No	No		No		No	No
2019	10	HH423RK	PT4107EK	0-5	Male	No	No	Unemployed			>1 year	Never	Never	Never		No	No	Non reactive		No	No	Other hospital (gov)		Nowhere		Other hospital (gov)		Self-treat with left over drugs		Other hospital (gov)		No	No	No		No		No	No
2019	10	HH424PK	PT4112KK	0-5	Male	No	No	Unemployed			>1 year	Never	Never	Never		No	No	Non reactive		No	No	Other hospital (gov)		Other hospital (gov)		Other hospital (gov)		Other hospital (gov)		Other hospital (gov)		Yes	No	No		No		No	No
2019	10	HH2260C	PT2106BC	100-105	Female	No	No	Unemployed			>1 year	Never	Never	Never		No	No	Unknown		No	No	Health centre (gov)		Health centre (gov)		Health centre (gov)		Health centre (gov)		Health centre (gov)		No	No	No		No		No	No
2019	10	HH423RK	PT4106GK	16-20	Female	No	No	Unemployed			< 6 months	Never	Never	Never		No	No	Unknown		No	No	Other hospital (gov)		Other hospital (gov)		Other hospital (gov)		Other hospital (gov)		Other hospital (gov)		No	No	Yes	No	No		No	No
2019	10	HH026GN	PT0111CN	16-20	Male	Yes	Yes	Student			>1 year	Never	Never	Never		No	No	Non reactive		No	No	Health centre (gov)		Health centre (gov)		Self-treat with left over drugs		Nowhere		Health centre (gov)		No	No	No		No		No	No
2019	10	HH2260C	PT2104FC	16-20	Male	No	No	Paid domestic worker	No	No	>1 year	Never	Yearly	Never		No	No	Unknown		No	No	Health centre (gov)		Health centre (gov)		Health centre (gov)		Health centre (gov)		Health centre (gov)		No	No	No		No		No	No
2019	10	HH422TK	PT4102OK	26-30	Female	No	No	Unemployed			>1 year	Never	Never	Never		No	No	Non reactive		No	No	Other hospital (gov)		Nowhere		Other hospital (gov)		Other hospital (gov)		Other hospital (gov)		No	Yes	Yes	Yes	No		No	No
2019	10	HH424PK	PT4109AK	26-30	Female	No	No	Unemployed			>1 year	Never	Never	Never		No	No	Non reactive		No	No	Other hospital (gov)		Nowhere		Other hospital (gov)		Other hospital (gov)		Other hospital (gov)		No	Yes	No		No		No	No
2019	10	HH423RK	PT4105IK	31-35	Female	No	No	Unemployed			>1 year	Never	Never	Never		No	No	Reactive	Yes	No	No	Other hospital (gov)		Other hospital (gov)		Other hospital (gov)		Other hospital (gov)		Other hospital (gov)		No	No	No		No		No	No
2019	10	HH422TK	PT4101QK	36-40	Male	No	No	Paid domestic worker	No	No	>1 year	Never	Never	Never		No	No	Unknown		No	No	Other hospital (gov)		Nowhere		Other hospital (gov)		Other hospital (gov)		Other hospital (gov)		No	No	No		No		No	No
2019	10	HH026GN	PT0112AN	36-40	Female	Yes	No	Unemployed			>1 year	Never	Yearly	Never		No	No	Non reactive		No	No	Health centre (gov)		Nowhere		Private pharmacy / drug store		Nowhere		Health centre (gov)		No	No	No		No		No	No
2019	10	HH025IN	PT01090N	61-65	Female	No	No	Self employed	No	No	>1 year	Never	Yearly	Never		No	No	Reactive	Yes	No	No	Health centre (gov)		Health centre (gov)		Health centre (gov)		Health centre (gov)		Health centre (gov)		No	No	No		No		No	No
2019	10	HH2260C	PT2105DC	66-70	Female	Yes	No	Other (specify)	No	No	>1 year	Never	Never	Never		No	No	Unknown		No	No	Other hospital (gov)		Health centre (gov)		Other hospital (gov)		Other hospital (gov)		Other hospital (gov)		No	No	No		No		No	No
2019	10	HH2252C	PT2102JC	71-75	Male	Yes	No	Paid employee	No	No	>1 year	Never	Yearly	Never		No	No	Unknown		No	No	Health centre (gov)		Health centre (gov)		Health centre (gov)		Health centre (gov)		Health centre (gov)		No	No	No		No		No	No
2019	10	HH027EN	PT0120AN	11-15	Female	No	Yes	Student			>1 year	Never	Yearly	Never		No	No	Unknown		No	No	Health centre (gov)		Health centre (gov)		Health centre (gov)		Health centre (gov)		Health centre (gov)		No	No	No		No		No	No
2019	10	HH027EN	PT0119XN	11-15	Female	No	Yes	Student			>1 year	Never	Never	Never		No	No	Unknown		No	No	Health centre (gov)		Health centre (gov)		Health centre (gov)		Health centre (gov)		Health centre (gov)		No	No	No		No		No	No
2019	10	HH227ZC	PT21095C	11-15	Female	No	Yes	Student			>1 year	Never	Never	Never		No	Yes	Unknown		No	No	Health centre (gov)		Health centre (gov)		Health centre (gov)		Health centre (gov)		Health centre (gov)		No	No	No		No		No	No
2019	10	HH227ZC	PT2111HC	11-15	Male	No	Yes	Student			6 months - 1 years	Never	Never	Never		No	No	Unknown		No	No	Health centre (gov)		Health centre (gov)		Health centre (gov)		Health centre (gov)		Health centre (gov)		No	No	No		No		No	No
2019	10	HH027EN	PT0118ZN	0-5	Female	No	Yes	Student			>1 year	Never	Never	Never		No	No	Unknown		No	No	Health centre (gov)		Health centre (gov)		Health centre (gov)		Health centre (gov)		Health centre (gov)		No	No	No		No		No	No
2019	10	HH227ZC	PT2112FC	0-5	Female	No	Yes	Student			6 months - 1 years	Never	Never	Never		No	No	Unknown		No	No	Health centre (gov)		Health centre (gov)		Health centre (gov)		Health centre (gov)		Health centre (gov)		No	No	No		No		No	No
2019	10	HH027EN	PT01154N	0-5	Female	No	Yes	Student			>1 year	Never	Never	Never		No	No	Unknown		No	No	Health centre (gov)		Health centre (gov)		Health centre (gov)		Health centre (gov)		Health centre (gov)		No	No	No		No		No	No
2019	10	HH027EN	PT01170N	16-20	Male	No	Yes	Student			>1 year	Never	Never	Never		No	No	Unknown		No	No	Health centre (gov)		Health centre (gov)		Health centre (gov)		Health centre (gov)		Health centre (gov)		No	No	No		No		No	No
2019	10	HH027EN	PT01146N	41-45	Female	No	No	Self employed	No	No	>1 year	Never	Yearly	Never		No	No	Non reactive		No	No	Health centre (gov)		Health centre (gov)		Health centre (gov)		Health centre (gov)		Health centre (gov)		No	No	No		No		No	No
2019	10	HH227ZC	PT21087C	41-45	Female	Yes	No	Self employed	No	No	6 months - 1 years	Yearly	Yearly	Never		No	Yes	Unknown		No	No	Health centre (gov)		Health centre (gov)		Health centre (gov)		Health centre (gov)		Health centre (gov)		No	No	Yes	No	No		No	No
2019	10	HH027EN	PT01162N	51-55	Male	Yes	No	Unemployed			>1 year	Never	Never	Never		No	No	Non reactive		No	No	Health centre (gov)		Health centre (gov)		Health centre (gov)		Health centre (gov)		Health centre (gov)		No	No	No		No		No	No
2019	10	HH2148C	PT21159C	0-5	Male	No	Yes	Student			>1 year	Never	Yearly	Never		No	No	Unknown		No	No	Health centre (private)		Health centre (private)		Health centre (private)		Health centre (private)		Referral Hospital (QECH)		No	No	No		No		No	No
2019	10	HH013QN	PT01218N	0-5	Male	No	Yes	Student			>1 year	Never	Yearly	Never		No	No	Unknown		No	No	Health centre (gov)		Health centre (gov)		Health centre (gov)		Health centre (gov)		Health centre (gov)		No	No	No		No		No	No
2019	10	HH014ON	PT01242N	0-5	Male	No	No	Unemployed			>1 year	Never	Never	Never		No	No	Unknown		No	No	Health centre (gov)		Health centre (gov)		Health centre (gov)		Health centre (gov)		Health centre (gov)		No	No	No		No		No	No
2019	10	HH014ON	PT01226N	21-25	Female	Yes	No	Self employed	No	No	>1 year	Never	Yearly	Never		No	No	Non reactive		No	No	Health centre (gov)		Health centre (gov)		Health centre (gov)		Health centre (gov)		Health centre (gov)		No	No	No		No		No	No
2019	10	HH2148C	PT2113DC	31-35	Female	Yes	No	Unemployed			>1 year	Never	Yearly	Never		Yes	No	Unknown		No	No	Health centre (gov)		Health centre (private)		Health centre (private)		Health centre (private)		Referral Hospital (QECH)		No	No	No		No		No	No
2019	10	HH2148C	PT2114BC	31-35	Male	Yes	No	Self employed	No	No	>1 year	Monthly	Weekly	Never		No	No	Unknown		No	No	Referral Hospital (QECH)		Private pharmacy / drug store		Private pharmacy / drug store		Referral Hospital (QECH)		Referral Hospital (QECH)		No	No	No		No		No	No
2019	10	HH028CN	PT0129TN	11-15	Male	No	No	Unemployed			< 6 months	Never	Never	Never		No	No	Unknown		No	No	Health centre (gov)		Health centre (private)		Health centre (gov)		Health centre (gov)		Health centre (gov)		No	No	No		No		No	No
2019	10	HH028CN	PT0127XN	0-5	Male	No	No	Unemployed			>1 year	Never	Never	Never		No	No	Unknown		No	No	Health centre (gov)		Health centre (gov)		Health centre (gov)		Health centre (gov)		Health centre (gov)		No	No	No		No		No	No
2019	10	HH028CN	PT0128VN	0-5	Female	No	No	Self employed	No	No	>1 year	Never	Yearly	Never		No	No	Non reactive		No	No	Health centre (gov)		Health centre (gov)		Health centre (gov)		Health centre (gov)		Health centre (gov)		No	No	No		No		No	No
2019	10	HH028CN	PT01250N	0-5	Female	No	No	Unemployed			>1 year	Never	Never	Never		No	No	Unknown		No	No	Health centre (gov)		Health centre (gov)		Health centre (gov)		Health centre (gov)		Health centre (gov)		No	No	No		No		No	No
2019	10	HH229VC	PT2121DC	0-5	Female	No	Yes	Student			>1 year	Never	Yearly	Never		No	No	Unknown		No	No	Health centre (gov)		Health centre (gov)		Health centre (gov)		Health centre (gov)		Health centre (gov)		No	No	No		No		No	No
2019	10	HH2308C	PT21255C	0-5	Female	No	No	Unemployed			>1 year	Never	Never	Never		No	No	Unknown		No	No	Health centre (gov)		Health centre (gov)		Health centre (gov)		Health centre (gov)		Health centre (gov)		No	No	No		No		No	No
2019	10	HH228XC	PT21191C	16-20	Male	Yes	No	Unemployed			>1 year	Never	Yearly	Never		No	No	Non reactive		No	No	Health centre (gov)		Private pharmacy / drug store		Private pharmacy / drug store		Private pharmacy / drug store		Health centre (gov)		No	No	Yes	No	No		No	No
2019	10	HH229VC	PT2120FC	21-25	Female	Yes	No	Unemployed			>1 year	Never	Yearly	Never		No	No	Non reactive		No	No	Health centre (gov)		Health centre (gov)		Health centre (gov)		Health centre (gov)		Health centre (gov)		No	No	Yes	Yes	No		No	No
2019	10	HH228XC	PT21175C	21-25	Male	Yes	No	Paid employee	No	No	>1 year	Never	Yearly	Never		No	No	Non reactive		No	No	Health centre (gov)		Private pharmacy / drug store		Private pharmacy / drug store		Health centre (private)		Health centre (gov)		No	No	Yes	Yes	No		No	No
2019	10	HH028CN	PT0126ZN	26-30	Male	Yes	No	Self employed	No	No	>1 year	Never	Never	Never		No	No	Non reactive		No	No	Health centre (gov)		Health centre (gov)		Health centre (gov)		Health centre (gov)		Health centre (gov)		No	No	No		No		No	Yes
2019	10	HH228XC	PT21167C	51-55	Female	Yes	No	Self employed	No	No	>1 year	Never	Yearly	Never		No	No	Unknown		No	No	Health centre (gov)		Private pharmacy / drug store		Health centre (gov)		Health centre (gov)		Health centre (gov)		No	No	Yes	No	No		No	No
2019	10	HH425NK	PT4114GK	11-15	Male	No	No	Student			>1 year	Never	Never	Never		No	No	Unknown		No	No	Other hospital (gov)		Other hospital (gov)		Other hospital (gov)		Other hospital (gov)		Other hospital (gov)		No	No	No		No		No	No
2019	10	HH030ON	PT0134ZN	11-15	Female	No	Yes	Student			>1 year	Never	Never	Never		No	No	Reactive	No	No	No	Other hospital (gov)		Other hospital (gov)		Other hospital (gov)		Other hospital (gov)		Other hospital (gov)		No	No	No		No		Yes	No
2019	10	HH2308C	PT21263C	11-15	Female	No	Yes	Student			>1 year	Never	Never	Never		No	No	Unknown		No	No	Health centre (gov)		Health centre (gov)		Health centre (gov)		Health centre (gov)		Health centre (gov)		No	No	No		No		No	No
2019	10	HH427JK	PT4121IK	11-15	Female	No	Yes	Student			>1 year	Never	Never	Never		No	No	Non reactive		No	No	Other hospital (gov)		Other hospital (gov)		Other hospital (gov)		Other hospital (gov)		Other hospital (gov)		No	No	No		No		No	No
2019	10	HH425NK	PT41188K	11-15	Female	No	Yes	Student			>1 year	Never	Never	Never		No	No	Unknown		No	No	Other hospital (gov)		Other hospital (gov)		Other hospital (gov)		Other hospital (gov)		Other hospital (gov)		No	No	No		No		No	No
2019	10	HH425NK	PT4117AK	0-5	Female	No	Yes	Student			>1 year	Never	Never	Never		No	No	Non reactive		No	No	Other hospital (gov)		Other hospital (gov)		Other hospital (gov)		Other hospital (gov)		Other hospital (gov)		No	No	No		No		No	No
2019	10	HH030ON	PT01330N	0-5	Female	No	Yes	Unemployed			>1 year	Never	Never	Never		No	No	Non reactive		No	No	Health centre (gov)		Health centre (gov)		Health centre (gov)		Health centre (gov)		Health centre (gov)		No	No	No		No		No	No
2019	10	HH2308C	PT21247C	0-5	Female	No	Yes	Student			>1 year	Never	Never	Never		No	No	Unknown		No	No	Health centre (gov)		Health centre (gov)		Health centre (gov)		Health centre (gov)		Health centre (gov)		No	No	No		No		No	No
2019	10	HH427JK	PT4122GK	0-5	Female	No	Yes	Student			>1 year	Never	Never	Never		No	No	Unknown		No	No	Other hospital (gov)		Other hospital (gov)		Other hospital (gov)		Other hospital (gov)		Other hospital (gov)		No	No	No		No		No	No
2019	10	HH425NK	PT4116CK	0-5	Female	No	No	Student			>1 year	Never	Yearly	Never		No	No	Unknown		No	No	Other hospital (gov)		Other hospital (gov)		Other hospital (gov)		Other hospital (gov)		Other hospital (gov)		No	No	No		No		No	No
2019	10	HH2308C	PT21239C	0-5	Male	No	Yes	Student			>1 year	Never	Never	Never		No	No	Unknown		No	No	Health centre (gov)		Health centre (gov)		Health centre (gov)		Health centre (gov)		Health centre (gov)		No	No	No		No		No	No
2019	10	HH029AN	PT01306N	21-25	Female	Yes	No	Student			>1 year	Never	Never	Never		No	No	Non reactive		No	No	Health centre (private)		Health centre (private)		Health centre (private)		Health centre (private)		Health centre (private)		No	No	No		No		No	No
2019	10	HH2308C	PT2122BC	36-40	Female	No	No	Unemployed			>1 year	Never	Never	Never		No	No	Unknown		No	No	Health centre (gov)		Traditional medical house		Health centre (gov)		Health centre (gov)		Health centre (gov)		No	No	No		No		No	No
2019	10	HH425NK	PT41196K	36-40	Female	Yes	No	Unemployed			>1 year	Never	Yearly	Never		No	No	Non reactive		No	No	Other hospital (gov)		Other hospital (gov)		Other hospital (gov)		Other hospital (gov)		Other hospital (gov)		No	No	No		No		No	No
2019	10	HH425NK	PT4115EK	41-45	Male	Yes	No	Unemployed			>1 year	Yearly	Yearly	Never		No	No	Non reactive		No	No	Other hospital (gov)		Other hospital (gov)		Other hospital (gov)		Other hospital (gov)		Other hospital (gov)		No	No	No		No		No	No
2019	10	HH029AN	PT01314N	46-50	Female	Yes	No	Paid employee	Yes	No	>1 year	Monthly	Monthly	Monthly	Yes	No	No	Non reactive		No	No	Health centre (private)		Health centre (private)		Health centre (private)		Health centre (private)		Health centre (private)		No	No	No		No		No	No
2019	10	HH427JK	PT4120KK	56-60	Female	No	No	Unemployed			>1 year	Never	Never	Never		No	No	Non reactive		No	No	Other hospital (gov)		Other hospital (gov)		Other hospital (gov)		Other hospital (gov)		Other hospital (gov)		No	No	No		Yes	No	No	No
2019	10	HH030ON	PT01322N	66-70	Female	Yes	No	Unemployed			>1 year	Never	Yearly	Never		No	No	Non reactive		No	No	Health centre (gov)		Health centre (gov)		Health centre (gov)		Health centre (gov)		Health centre (gov)		No	Yes	No		No		No	No
2019	10	HH228XC	PT21183C	21-25	Male	No	No	Self employed	No	No	>1 year	Never	Never	Never		No	Yes	Unknown		No	Yes	Health centre (gov)		Health centre (gov)		Health centre (gov)		Health centre (gov)		Health centre (gov)		No	No	No		No		No	No
2019	10	HH229VC	PT21271C	26-30	Male	Yes	No	Self employed	No	No	>1 year	Never	Yearly	Never		No	No	Unknown		No	No	Health centre (gov)		Private pharmacy / drug store		Private pharmacy / drug store		Private pharmacy / drug store		Other hospital (gov)		No	No	Yes	No	No		No	No
2019	10	HH2316C	PT2128XC	11-15	Male	No	No	Unemployed			>1 year	Never	Yearly	Never		No	Yes	Non reactive		No	Yes	Health centre (gov)		Health centre (gov)		Health centre (gov)		Health centre (gov)		Health centre (gov)		Yes	No	No		No		No	No
2019	10	HH428HK	PT4130GK	11-15	Male	No	Yes	Student			>1 year	Never	Never	Never		No	No	Non reactive		No	No	Other hospital (gov)		Other hospital (gov)		Other hospital (gov)		Other hospital (gov)		Other hospital (gov)		No	No	No		No		No	No
2019	10	HH032KN	PT0138RN	0-5	Female	No	Yes	Student			>1 year	Never	Never	Never		No	No	Unknown		No	Yes	Health centre (gov)		Health centre (gov)		Health centre (gov)		Health centre (gov)		Health centre (gov)		No	No	No		No		No	Yes
2019	10	HH426LK	PT4125AK	0-5	Male	No	Yes	Student			>1 year	Never	Never	Never		No	No	Unknown		No	No	Other hospital (gov)		Nowhere		Other (specify)	Observe him first for a day or two then if there's no change we take him to the hospital	Self-treat with left over drugs		Other hospital (gov)		No	No	No		No		No	No
2019	10	HH426LK	PT41268K	0-5	Male	No	Yes	Student			>1 year	Never	Never	Never		No	No	Unknown		No	No	Other hospital (gov)		Other hospital (gov)		Other hospital (gov)		Other hospital (gov)		Other hospital (gov)		No	No	No		No		No	No
2019	10	HH428HK	PT41292K	0-5	Male	No	Yes	Student			>1 year	Never	Never	Never		No	No	Unknown		No	No	Other hospital (gov)		Other hospital (gov)		Other hospital (gov)		Other hospital (gov)		Other hospital (gov)		No	No	No		No		No	No
2019	10	HH426LK	PT4124CK	0-5	Male	No	No	Unemployed			>1 year	Never	Never	Never		No	No	Unknown		No	No	Other hospital (gov)		Other hospital (gov)		Other hospital (gov)		Other hospital (gov)		Other hospital (gov)		No	No	No		No		No	Yes
2019	10	HH032KN	PT0139PN	0-5	Male	No	No	Unemployed			>1 year	Never	Yearly	Never		No	No	Unknown		No	No	Health centre (gov)		Health centre (gov)		Health centre (gov)		Health centre (gov)		Health centre (gov)		No	No	Yes	No	No		No	Yes
2019	10	HH031MN	PT0136VN	0-5	Female	No	No	Unemployed			>1 year	Never	Never	Never		No	No	Unknown		No	No	Other hospital (gov)		Other hospital (gov)		Other hospital (gov)		Other hospital (gov)		Other hospital (gov)		No	No	No		No		No	No
2019	10	HH426LK	PT4123EK	0-5	Female	No	No	Unemployed			>1 year	Never	Never	Never		No	No	Unknown		No	No	Other hospital (gov)		Self-treat with left over drugs		Other (specify)	Observe her first for a day if it gets worse that's when we go to the hospital	Other hospital (gov)		Other hospital (gov)		No	No	No		No		No	No
2019	10	HH428HK	PT41284K	0-5	Male	No	No	Unemployed			>1 year	Never	Never	Never		No	No	Unknown		No	No	Other hospital (gov)		Nowhere		Other hospital (gov)		Other hospital (gov)		Other hospital (gov)		No	No	No		No		No	No
2019	10	HH2316C	PT2130BC	16-20	Female	No	No	Unemployed			>1 year	Never	Yearly	Never		No	No	Non reactive		No	No	Health centre (gov)		Health centre (gov)		Health centre (gov)		Health centre (gov)		Health centre (gov)		Yes	No	No		No		No	No
2019	10	HH426LK	PT41276K	21-25	Female	No	No	Unemployed			>1 year	Never	Never	Never		No	Yes	Non reactive		No	No	Other hospital (gov)		Nowhere		Other (specify)	Buy drugs from the grocery mostly bufen and paracetamol	Other hospital (gov)		Other hospital (gov)		No	No	No		No		No	No
2019	10	HH426LK	PT4113IK	31-35	Male	Yes	No	Unemployed			>1 year	Never	Never	Never		No	No	Non reactive		No	No	Other hospital (gov)		Other hospital (gov)		Other hospital (gov)		Other hospital (gov)		Other hospital (gov)		No	No	No		No		No	No
2019	10	HH031MN	PT0135XN	31-35	Female	No	No	Unemployed			>1 year	Never	Never	Never		No	No	Non reactive		No	No	Other hospital (gov)		Other hospital (gov)		Other hospital (gov)		Other hospital (gov)		Other hospital (gov)		No	No	No		No		No	No
2019	10	HH428HK	PT4131EK	41-45	Female	No	No	Unemployed			>1 year	Never	Yearly	Never		No	No	Non reactive		No	No	Other hospital (gov)		Nowhere		Other hospital (gov)		Nowhere		Other hospital (gov)		No	No	No		No		No	Yes
2019	10	HH2316C	PT2129YC	46-50	Male	Yes	No	Unemployed			>1 year	Never	Never	Never		No	No	Unknown		No	No	Referral Hospital (QECH)		Referral Hospital (QECH)		Referral Hospital (QECH)		Referral Hospital (QECH)		Referral Hospital (QECH)		No	Yes	No		No		No	No
2019	10	HH428HK	PT4132CK	46-50	Male	No	No	Unemployed			>1 year	Never	Never	Never		No	Yes	Non reactive		No	No	Other hospital (gov)		Other hospital (gov)		Other hospital (gov)		Other hospital (gov)		Other hospital (gov)		No	No	No		No		No	No
2019	10	HH2324C	PT21327C	71-75	Male	Yes	No	Self employed	No	No	>1 year	Never	Never	Never		No	No	Unknown		No	No	Health centre (gov)		Health centre (gov)		Health centre (gov)		Health centre (gov)		Health centre (gov)		No	No	Yes	No	No		No	No
2019	10	HH2324C	PT21319C	76-80	Female	No	No	Unpaid family worker	No	No	>1 year	Never	Never	Never		No	No	Unknown		No	No	Health centre (gov)		Private pharmacy / drug store		Health centre (gov)		Health centre (gov)		Health centre (gov)		No	No	No		No		No	No
2019	10	HH2316C	PT21335C	11-15	Male	No	Yes	Student			>1 year	Never	Never	Never		No	No	Unknown		No	No	Referral Hospital (QECH)		Referral Hospital (QECH)		Referral Hospital (QECH)		Referral Hospital (QECH)		Referral Hospital (QECH)		No	No	No		No		No	No
2019	10	HH031MN	PT01402N	31-35	Male	No	No	Self employed	No	No	>1 year	Never	Yearly	Never		No	No	Non reactive		No	No	Other hospital (gov)		Other hospital (gov)		Other hospital (private)		Other hospital (gov)		Other hospital (gov)		No	No	No		No		No	No
2019	10	HH413VK	PT41348K	0-5	Female	No	No	Unemployed			>1 year	Never	Never	Never		No	No	Unknown		No	No	Other hospital (gov)		Other hospital (gov)		Other hospital (gov)		Other hospital (gov)		Other hospital (gov)		No	No	No		No		No	No
2019	10	HH413VK	PT4133AK	36-40	Female	No	No	Self employed	No	No	>1 year	Never	Yearly	Never		No	No	Non reactive		No	No	Other hospital (gov)		Other hospital (gov)		Other hospital (gov)		Other hospital (gov)		Other hospital (gov)		No	No	No		No		No	Yes
2019	10	HH413VK	PT41356K	41-45	Male	Yes	No	Paid domestic worker	No	No	>1 year	Never	Yearly	Never		No	No	Unknown		No	No	Other hospital (gov)		Other hospital (gov)		Other hospital (gov)		Other hospital (gov)		Other hospital (gov)		No	No	No		No		No	No
2019	10	HH430TK	PT41428K	0-5	Male	No	Yes	Student			>1 year	Never	Never	Never		No	Yes	Non reactive		No	No	Other hospital (gov)		Other hospital (gov)		Other hospital (gov)		Other hospital (gov)		Other hospital (gov)		No	No	No		No		No	No
2019	10	HH429FK	PT41372K	0-5	Female	Yes	No	Unemployed			>1 year	Never	Never	Never		No	No	Non reactive		No	No	Other hospital (gov)		Other hospital (gov)		Other hospital (gov)		Other hospital (gov)		Other hospital (gov)		No	No	No		No		No	Yes
2019	10	HH429FK	PT41380K	0-5	Male	No	No	Unemployed			>1 year	Never	Never	Never		No	No	Unknown		No	No	Other hospital (gov)		Other hospital (gov)		Other hospital (gov)		Other hospital (gov)		Other hospital (gov)		No	No	No		No		No	No
2019	10	HH015MN	PT01410N	16-20	Male	Yes	No	Paid employee	No	No	>1 year	Monthly	Monthly	Never		No	No	Non reactive		No	No	Self-treat with left over drugs		Self-treat with left over drugs		Self-treat with left over drugs		Self-treat with left over drugs		Self-treat with left over drugs		No	No	No		No		No	No
2019	10	HH015MN	PT0142ZN	21-25	Male	No	No	Self employed	No	No	>1 year	Never	Never	Never		No	No	Non reactive		No	No	Health centre (gov)		Health centre (gov)		Health centre (gov)		Health centre (gov)		Health centre (gov)		No	No	No		No		No	No
2019	10	HH429FK	PT4139ZK	31-35	Female	No	No	Unemployed			>1 year	Never	Never	Never		No	No	Reactive	Yes	No	No	Other hospital (gov)		Other hospital (gov)		Other hospital (gov)		Other hospital (gov)		Other hospital (gov)		No	No	No		No		No	No
2019	10	HH2156C	PT21351C	36-40	Male	Yes	No	Other (specify)	No	No	>1 year	Yearly	Yearly	Never		Yes	Yes	Reactive	Yes	No	No	Health centre (gov)		Health centre (gov)		Health centre (gov)		Health centre (gov)		Referral Hospital (QECH)		No	No	No		No		No	No
2019	10	HH429FK	PT4140CK	41-45	Female	No	No	Unemployed			>1 year	Never	Never	Never		No	Yes	Reactive	Yes	No	No	Other hospital (gov)		Other hospital (gov)		Other hospital (gov)		Other hospital (gov)		Other hospital (gov)		No	No	No		No		No	No
2019	10	HH2156C	PT21343C	46-50	Female	No	No	Self employed	No	No	>1 year	Never	Never	Never		No	No	Reactive	Yes	No	No	Health centre (gov)		Health centre (gov)		Health centre (gov)		Health centre (gov)		Health centre (gov)		No	No	No		No		No	No
2019	10	HH429FK	PT41364K	46-50	Male	Yes	No	Unemployed			>1 year	Yearly	Monthly	Never		No	Yes	Reactive	Yes	No	No	Other hospital (gov)		Other hospital (gov)		Other hospital (gov)		Other hospital (gov)		Other hospital (gov)		No	No	No		No		No	Yes
2019	10	HH430TK	PT4141AK	46-50	Female	No	No	Unemployed			>1 year	Never	Never	Never		No	No	Non reactive		No	No	Other hospital (gov)		Other hospital (gov)		Other hospital (gov)		Other hospital (gov)		Other hospital (gov)		No	Yes	No		No		No	No
2019	10	HH430TK	PT41436K	56-60	Male	No	No	Unemployed			>1 year	Never	Never	Never		No	No	Non reactive		No	No	Other hospital (gov)		Other hospital (gov)		Other hospital (gov)		Other hospital (gov)		Other hospital (gov)		No	No	Yes	No	No		No	No
2019	10	HH431RK	PT41452K	0-5	Male	No	Yes	Student			>1 year	Never	Never	Never		No	No	Unknown		No	No	Other hospital (gov)		Other hospital (gov)		Other hospital (gov)		Other hospital (gov)		Other hospital (gov)		No	No	No		No		Unsure	Unsure
2019	10	HH432PK	PT4149VK	16-20	Female	No	Yes	Student			>1 year	Never	Yearly	Never		No	No	Non reactive		No	No	Other hospital (gov)		Other hospital (gov)		Other hospital (gov)		Other hospital (gov)		Other hospital (gov)		No	No	No		No		No	No
2019	10	HH431RK	PT41444K	16-20	Female	No	No	Paid domestic worker	No	No	>1 year	Never	Yearly	Never		No	Yes	Non reactive		No	No	Other hospital (gov)		Other hospital (gov)		Self-treat with left over drugs		Self-treat with left over drugs		Other hospital (gov)		No	No	Yes	No	No		No	No
2019	10	HH431RK	PT4147ZK	31-35	Female	Yes	No	Self employed	No	No	>1 year	Weekly	Monthly	Never		No	No	Non reactive		No	No	Other hospital (gov)		Self-treat with left over drugs		Other (specify)	I Wait until it persists. if it does not persint I don't go to the hospital	Self-treat with left over drugs		Other hospital (gov)		No	No	No		No		No	Yes
2019	10	HH431RK	PT41460K	36-40	Male	Yes	No	Paid employee	No	Yes	>1 year	Monthly	Yearly	Yearly	No	No	No	Non reactive		No	No	Other hospital (gov)		Other hospital (gov)		Other hospital (gov)		Other hospital (gov)		Other hospital (gov)		No	No	No		No		No	No
2019	10	HH432PK	PT4148XK	61-65	Female	No	No	Unemployed			>1 year	Never	Yearly	Never		No	No	Non reactive		No	No	Other hospital (gov)		Other hospital (gov)		Other hospital (gov)		Other hospital (gov)		Other hospital (gov)		No	No	Yes	No	No		No	No
2019	11	HH2332C	PT21407C	11-15	Male	No	Yes	Student			>1 year	Never	Yearly	Never		No	No	Unknown		No	No	Health centre (gov)		Health centre (gov)		Other hospital (private)		Health centre (gov)		Health centre (gov)		No	No	Yes	Yes	No		No	No
2019	11	HH033IN	PT0145TN	11-15	Male	No	Yes	Student			>1 year	Never	Never	Never		No	No	Reactive	Yes	No	No	Health centre (gov)		Health centre (gov)		Health centre (gov)		Health centre (gov)		Health centre (gov)		No	No	No		No		No	Yes
2019	11	HH2332C	PT21415C	11-15	Female	No	Yes	Student			>1 year	Never	Yearly	Never		No	No	Unknown		No	No	Health centre (gov)		Health centre (gov)		Health centre (gov)		Health centre (gov)		Health centre (gov)		No	No	Yes	No	No		No	No
2019	11	HH034GN	PT0147PN	0-5	Female	No	Yes	Student			>1 year	Never	Never	Never		No	No	Unknown		No	No	Health centre (gov)		Health centre (gov)		Health centre (gov)		Health centre (gov)		Health centre (gov)		No	No	No		No		No	No
2019	11	HH2340C	PT2137YC	0-5	Female	No	Yes	Student			>1 year	Never	Yearly	Never		No	No	Unknown		No	No	Health centre (gov)		Private pharmacy / drug store		Private pharmacy / drug store		Health centre (gov)		Health centre (gov)		No	No	Yes	No	No		No	No
2019	11	HH034GN	PT0148NN	0-5	Male	No	No	Unemployed			>1 year	Never	Never	Never		No	No	Unknown		No	No	Health centre (gov)		Health centre (gov)		Health centre (gov)		Health centre (gov)		Health centre (gov)		No	No	No		No		No	No
2019	11	HH2340C	PT2139UC	0-5	Male	No	Yes	Student			>1 year	Never	Yearly	Never		No	No	Unknown		No	No	Health centre (gov)		Private pharmacy / drug store		Health centre (gov)		Health centre (gov)		Health centre (gov)		No	No	Yes	Yes	Yes	Yes	Yes	No
2019	11	HH2332C	PT21423C	21-25	Male	Yes	No	Self employed	No	No	>1 year	Yearly	Yearly	Never		No	No	Non reactive		No	No	Private pharmacy / drug store		Other hospital (private)		Private pharmacy / drug store		Private pharmacy / drug store		Other hospital (private)		No	No	No		Yes	No	No	No
2019	11	HH2340C	PT2136XC	26-30	Female	Yes	No	Unemployed			>1 year	Never	Yearly	Never		No	No	Non reactive		No	No	Health centre (gov)		Private pharmacy / drug store		Health centre (gov)		Health centre (gov)		Health centre (gov)		No	No	No		No		No	No
2019	11	HH2332C	PT2138WC	36-40	Female	Yes	No	Unemployed			>1 year	Never	Yearly	Never		No	No	Unknown		No	No	Health centre (gov)		Private pharmacy / drug store		Health centre (gov)		Health centre (gov)		Health centre (gov)		No	No	No		No		No	No
2019	11	HH034GN	PT0146RN	41-45	Female	Yes	No	Self employed	No	No	>1 year	Weekly	Never	Never		Yes	No	Reactive	No	No	No	Health centre (gov)		Health centre (gov)		Health centre (gov)		Health centre (gov)		Health centre (gov)		No	No	No		No		No	No
2019	11	HH033IN	PT0143XN	41-45	Female	No	No	Self employed	No	No	>1 year	Never	Never	Never		No	No	Reactive	Yes	Yes	No	Health centre (gov)		Health centre (gov)		Health centre (gov)		Health centre (gov)		Health centre (gov)		No	No	No		No		No	No
2019	11	HH033IN	PT0144VN	51-55	Male	No	No	Self employed	No	No	>1 year	Never	Never	Never		No	No	Reactive	Yes	No	No	Health centre (gov)		Health centre (gov)		Referral Hospital (QECH)		Referral Hospital (QECH)		Referral Hospital (QECH)		No	No	No		No		No	No
2019	11	HH236XC	PT21503C	11-15	Female	No	Yes	Student			>1 year	Never	Never	Never		No	No	Unknown		No	No	Health centre (gov)		Health centre (gov)		Health centre (gov)		Health centre (gov)		Referral Hospital (QECH)		No	No	Yes	No	No		No	No
2019	11	HH414TK	PT41516K	0-5	Male	No	Yes	Student			6 months - 1 years	Never	Never	Never		No	No	Unknown		No	No	Other hospital (gov)		Other hospital (gov)		Other hospital (gov)		Other hospital (gov)		Other hospital (gov)		No	No	No		No		No	No
2019	11	HH236XC	PT21511C	0-5	Female	No	Yes	Student			>1 year	Never	Never	Never		No	No	Unknown		No	No	Health centre (gov)		Health centre (gov)		Health centre (gov)		Health centre (private)		Referral Hospital (QECH)		No	No	Yes	No	No		No	No
2019	11	HH035EN	PT0150ZN	0-5	Female	No	No	Unemployed			>1 year	Never	Never	Never		No	No	Unknown		No	No	Health centre (gov)		Health centre (gov)		Health centre (gov)		Health centre (gov)		Health centre (gov)		No	No	No		No		No	No
2019	11	HH414TK	PT41524K	0-5	Male	No	No	Unemployed			>1 year	Monthly	Yearly	Never		No	No	Non reactive		No	No	Other hospital (gov)		Other hospital (gov)		Other hospital (gov)		Other hospital (gov)		Other hospital (gov)		No	No	No		No		No	No
2019	11	HH235ZC	PT2144XC	16-20	Female	No	Yes	Student			>1 year	Never	Never	Never		No	No	Unknown		No	No	Health centre (gov)		Health centre (private)		Health centre (private)		Health centre (private)		Health centre (gov)		No	No	No		No		No	No
2019	11	HH035EN	PT0149LN	21-25	Female	No	No	Unemployed			>1 year	Never	Never	Never		No	No	Non reactive		No	No	Health centre (gov)		Health centre (gov)		Health centre (gov)		Health centre (gov)		Health centre (gov)		No	No	No		No		No	No
2019	11	HH236XC	PT2152XC	21-25	Male	Yes	No	Paid employee	Yes	No	>1 year	Never	Never	Never		No	No	Unknown		No	No	Health centre (gov)		Health centre (gov)		Health centre (gov)		Health centre (gov)		Referral Hospital (QECH)		No	No	No		No		No	No
2019	11	HH414TK	PT41532K	26-30	Female	No	No	Unemployed			6 months - 1 years	Never	Monthly	Never		No	No	Non reactive		No	No	Other hospital (private)		Nowhere		Other hospital (private)		Other hospital (private)		Other hospital (private)		No	No	No		No		No	No
2019	11	HH235ZC	PT21431C	26-30	Female	No	No	Unemployed			>1 year	Never	Never	Never		No	No	Non reactive		No	No	Health centre (gov)		Health centre (gov)		Health centre (gov)		Health centre (gov)		CHAM facility		No	No	No		No		No	No
2019	11	HH236XC	PT2149QC	36-40	Female	Yes	No	Self employed	No	No	>1 year	Never	Never	Never		No	Yes	Unknown		No	No	Health centre (gov)		Health centre (gov)		Health centre (gov)		Health centre (gov)		Health centre (gov)		No	No	No		No		No	No
2019	11	HH235ZC	PT2146WC	56-60	Female	No	No	Unemployed			>1 year	Never	Never	Never		No	Yes	Non reactive		No	No	Health centre (gov)		Health centre (gov)		Health centre (gov)		Health centre (gov)		Health centre (gov)		No	No	Yes	No	No		No	No
2019	11	HH036CN	PT0152VN	0-5	Female	No	Yes	Student			>1 year	Never	Never	Never		No	No	Unknown		No	No	Health centre (gov)		Health centre (gov)		Health centre (gov)		Health centre (gov)		Health centre (gov)		No	No	No		No		No	No
2019	11	HH036CN	PT0153TN	0-5	Male	No	Yes	Student			>1 year	Never	Never	Never		No	No	Unknown		No	No	Health centre (gov)		Health centre (gov)		Health centre (gov)		Health centre (gov)		Health centre (gov)		No	No	No		No		No	No
2019	11	HH036CN	PT0151XN	71-75	Female	No	No	Unemployed			>1 year	Never	Never	Never		No	No	Unknown		Yes	No	Health centre (gov)		Health centre (gov)		Health centre (gov)		Health centre (gov)		Health centre (gov)		No	No	No		No		No	No
2019	11	HH235ZC	PT2153YC	56-60	Male	No	No	Self employed	No	No	>1 year	Never	Yearly	Never		No	No	Unknown		No	No	Other hospital (private)		Other hospital (private)		Other hospital (private)		Other hospital (private)		Other hospital (private)		No	No	No		No		No	No
2019	11	HH032KN	PT0137TN	26-30	Female	No	No	Self employed	No	No	>1 year	Never	Never	Never		No	No	Non reactive		No	No	Health centre (gov)		Health centre (gov)		Health centre (gov)		Health centre (gov)		Health centre (gov)		No	No	No		No		No	No
2019	11	HH014ON	PT01234N	31-35	Female	Yes	No	Self employed	No	No	>1 year	Never	Never	Never		No	No	Non reactive		No	No	Health centre (gov)		Health centre (gov)		Health centre (gov)		Health centre (gov)		Health centre (gov)		No	No	No		No		No	No
2019	11	HH433NK	PT4155ZK	11-15	Female	No	Yes	Student			>1 year	Never	Never	Never		No	Yes	Unknown		No	No	Other hospital (gov)		Other hospital (gov)		Other hospital (gov)		Other hospital (gov)		Other hospital (gov)		No	No	Yes	Yes	No		No	No
2019	11	HH433NK	PT4157VK	11-15	Female	No	Yes	Student			>1 year	Never	Never	Never		No	No	Unknown		No	No	Other hospital (gov)		Other hospital (gov)		Other hospital (gov)		Other hospital (gov)		Other hospital (gov)		No	No	No		No		No	No
2019	11	HH435JK	PT41604K	0-5	Female	No	No	Unemployed			>1 year	Never	Never	Never		No	No	Unknown		No	No	Other hospital (gov)		Other hospital (gov)		Other hospital (gov)		Other hospital (gov)		Other hospital (gov)		No	No	No		No		No	No
2019	11	HH435JK	PT41612K	36-40	Male	Yes	No	Self employed	No	No	>1 year	Never	Yearly	Never		No	No	Non reactive		No	No	Other hospital (gov)		Other hospital (gov)		Other hospital (gov)		Other hospital (gov)		Other hospital (gov)		No	No	No		No		No	No
2019	11	HH434LK	PT4159RK	51-55	Female	Yes	No	Self employed	No	No	>1 year	Never	Yearly	Never		No	No	Reactive	No	No	No	Other hospital (gov)		Other hospital (gov)		Other hospital (gov)		Other hospital (gov)		Other hospital (gov)		No	No	No		No		Unsure	Unsure
2019	11	HH434LK	PT4158TK	51-55	Female	Yes	No	Unemployed			>1 year	Yearly	Yearly	Yearly	Yes	No	No	Reactive	Yes	Yes	No	Other hospital (gov)		Other hospital (gov)		Other hospital (gov)		Other hospital (gov)		Other hospital (gov)		No	No	No		No		No	No
2019	11	HH433NK	PT4156XK	51-55	Female	Yes	No	Paid domestic worker	No	No	>1 year	Never	Yearly	Yearly	No	No	No	Non reactive		No	No	Other hospital (gov)		Other hospital (gov)		Other hospital (gov)		Other hospital (gov)		Other hospital (gov)		No	No	No		No		No	No
2019	11	HH433NK	PT41540K	81-85	Female	No	No	Unemployed			>1 year	Never	Never	Never		No	Yes	Unknown		No	No	Other hospital (gov)		Other hospital (gov)		Other hospital (gov)		Other hospital (gov)		Other hospital (gov)		No	No	No		No		No	No
2019	11	HH037AN	PT0155PN	11-15	Female	No	Yes	Student			>1 year	Never	Never	Never		No	Yes	Unknown		No	No	Health centre (gov)		Health centre (gov)		Health centre (gov)		Health centre (gov)		Health centre (gov)		No	No	No		No		No	Yes
2019	11	HH237VC	PT2154WC	0-5	Female	No	Yes	Student			>1 year	Never	Never	Never		No	No	Unknown		No	No	Health centre (gov)		Health centre (gov)		Health centre (gov)		Health centre (gov)		Other hospital (gov)		No	No	No		No		No	No
2019	11	HH237VC	PT2157QC	0-5	Female	No	No	Unemployed			>1 year	Never	Never	Never		No	No	Unknown		No	No	Health centre (gov)		Health centre (gov)		Health centre (gov)		Health centre (gov)		Referral Hospital (QECH)		No	No	No		No		No	No
2019	11	HH415RK	PT4163ZK	0-5	Male	No	No	Unemployed			>1 year	Never	Yearly	Never		No	No	Non reactive		No	No	Other hospital (gov)		Other hospital (gov)		Other hospital (gov)		Other hospital (gov)		Other hospital (gov)		No	No	Yes	No	No		No	No
2019	11	HH238TC	PT2161YC	0-5	Male	No	Yes	Student			>1 year	Never	Never	Never		No	No	Unknown		No	No	Health centre (gov)		Health centre (gov)		Health centre (gov)		Health centre (gov)		Health centre (gov)		No	No	No		No		No	No
2019	11	HH237VC	PT2160XC	0-5	Male	No	No	Unemployed			>1 year	Never	Never	Never		No	No	Unknown		No	No	Health centre (gov)		Health centre (gov)		Health centre (gov)		Health centre (gov)		Health centre (gov)		No	No	No		No		No	No
2019	11	HH0388N	PT0157LN	0-5	Female	No	No	Unemployed			>1 year	Never	Never	Never		No	No	Unknown		No	No	Health centre (gov)		Health centre (gov)		Health centre (gov)		Health centre (gov)		Health centre (gov)		No	No	No		No		No	No
2019	11	HH237VC	PT2159MC	16-20	Male	No	Yes	Student			>1 year	Never	Never	Never		No	No	Unknown		No	No	Health centre (gov)		Health centre (gov)		Health centre (gov)		Health centre (gov)		Health centre (gov)		No	No	No		No		No	No
2019	11	HH237VC	PT2155UC	26-30	Female	Yes	No	Self employed	No	No	>1 year	Never	Yearly	Never		No	No	Unknown		No	No	Health centre (gov)		Health centre (gov)		Health centre (gov)		Health centre (gov)		Health centre (gov)		No	No	No		No		No	No
2019	11	HH415RK	PT41620K	26-30	Female	Yes	No	Self employed	No	No	>1 year	Never	Yearly	Never		No	No	Non reactive		No	No	Other hospital (gov)		Other hospital (gov)		Other (specify)	I first treat myself with panadol but if I observe no change then I go to the hospital	Other hospital (gov)		Other hospital (gov)		No	No	Yes	Yes	No		No	No
2019	11	HH238TC	PT2156SC	31-35	Female	Yes	No	Self employed	No	No	>1 year	Yearly	Yearly	Never		No	No	Reactive	Yes	No	No	Health centre (gov)		Health centre (gov)		Health centre (gov)		Health centre (gov)		Referral Hospital (QECH)		No	No	No		No		No	No
2019	11	HH037AN	PT0154RN	36-40	Female	Yes	No	Student			>1 year	Never	Yearly	Never		No	No	Non reactive		No	No	Health centre (gov)		Health centre (gov)		Health centre (gov)		Health centre (gov)		Health centre (gov)		No	No	Yes	No	No		No	No
2019	11	HH237VC	PT2158OC	41-45	Male	No	No	Paid employee	No	No	>1 year	Yearly	Yearly	Never		No	Yes	Non reactive		No	Yes	Health centre (gov)		Health centre (gov)		Health centre (gov)		Health centre (gov)		Health centre (gov)		No	No	No		No		No	No
2019	11	HH0388N	PT0156NN	51-55	Female	Yes	No	Paid employee	No	Yes	>1 year	Never	Never	Never		No	No	Reactive	Yes	No	No	Health centre (gov)		Health centre (gov)		Health centre (gov)		Health centre (gov)		Referral Hospital (QECH)		No	No	Yes	No	No		No	No
2019	11	HH239RC	PT2163UC	11-15	Male	No	Yes	Student			>1 year	Yearly	Never	Never		No	No	Unknown		No	No	Other hospital (gov)		Other hospital (gov)		Health centre (gov)		Other hospital (gov)		Other hospital (private)		No	No	No		No		No	No
2019	11	HH040KN	PT0163PN	0-5	Female	No	Yes	Student			6 months - 1 years	Never	Never	Never		No	No	Unknown		No	No	Health centre (gov)		Health centre (gov)		Health centre (gov)		Health centre (gov)		Health centre (gov)		No	No	No		No		No	No
2019	11	HH040KN	PT0162RN	0-5	Female	No	No	Unemployed			6 months - 1 years	Never	Never	Never		No	No	Unknown		No	No	Health centre (gov)		Health centre (gov)		Health centre (gov)		Health centre (gov)		Health centre (gov)		No	No	Yes	Yes	No		No	No
2019	11	HH0396N	PT0159HN	0-5	Female	No	Yes	Student			>1 year	Never	Never	Never		No	No	Unknown		No	No	Health centre (gov)		Health centre (gov)		Health centre (gov)		Health centre (gov)		Health centre (gov)		No	No	No		No		No	No
2019	11	HH0396N	PT0160VN	0-5	Female	No	Yes	Student			>1 year	Never	Never	Never		No	No	Unknown		No	No	Health centre (gov)		Health centre (gov)		Health centre (gov)		Health centre (gov)		Health centre (gov)		No	No	Yes	No	No		No	No
2019	11	HH2404C	PT2166OC	16-20	Male	Yes	No	Paid domestic worker	No	No	6 months - 1 years	Yearly	Yearly	Never		No	No	Unknown		No	No	Health centre (gov)		Health centre (gov)		Health centre (gov)		Health centre (gov)		Referral Hospital (QECH)		No	No	No		No		No	No
2019	11	HH436HK	PT4165VK	21-25	Female	Yes	No	Unemployed			>1 year	Never	Never	Never		No	No	Non reactive		No	No	Other hospital (gov)		Other hospital (gov)		Other hospital (gov)		Other hospital (gov)		Other hospital (gov)		No	No	No		No		No	No
2019	11	HH040KN	PT0161TN	26-30	Female	No	No	Unemployed			6 months - 1 years	Never	Never	Never		No	No	Non reactive		No	No	Health centre (gov)		Health centre (gov)		Health centre (gov)		Health centre (gov)		Health centre (gov)		No	No	No		No		No	No
2019	11	HH436HK	PT4164XK	41-45	Female	No	No	Unemployed			>1 year	Never	Never	Never		No	No	Reactive	Yes	No	No	Other hospital (gov)		Other hospital (gov)		Other hospital (gov)		Other hospital (gov)		Other hospital (gov)		No	No	Yes	Yes	Yes	Yes	No	No
2019	11	HH0396N	PT0158JN	46-50	Female	No	No	Unemployed			>1 year	Never	Never	Never		No	No	Non reactive		No	No	Health centre (gov)		Health centre (gov)		Health centre (gov)		Health centre (gov)		Health centre (gov)		No	No	Yes	No	No		No	No
2019	11	HH2404C	PT2165QC	46-50	Female	Yes	No	Self employed	No	No	>1 year	Never	Yearly	Never		No	Yes	Reactive	Yes	No	No	Health centre (gov)		Health centre (gov)		Health centre (gov)		Health centre (gov)		Health centre (gov)		No	No	No		No		No	No
2019	11	HH239RC	PT2162WC	46-50	Female	Yes	No	Paid employee	No	No	>1 year	Monthly	Monthly	Never		No	No	Unknown		No	No	Other hospital (gov)		Other hospital (gov)		Other hospital (gov)		Other hospital (gov)		Other hospital (private)		No	No	No		No		No	No
2019	11	HH436HK	PT4166TK	56-60	Male	No	No	Paid employee	No	No	>1 year	Never	Never	Never		No	No	Non reactive		No	No	Other hospital (gov)		Other hospital (gov)		Other hospital (gov)		Other hospital (gov)		Other hospital (gov)		No	No	No		No		No	No
2019	11	HH239RC	PT2168KC	21-25	Female	Yes	No	Paid employee	No	Yes	>1 year	Never	Yearly	Never		No	Yes	Unknown		No	No	Health centre (private)		Health centre (private)		Health centre (private)		Health centre (private)		Health centre (private)		No	No	No		No		No	No
2019	11	HH239RC	PT2167MC	51-55	Male	Yes	No	Paid employee	No	No	>1 year	Never	Yearly	Never		No	Yes	Unknown		No	Yes	Health centre (private)		Health centre (gov)		Health centre (gov)		Health centre (gov)		Health centre (gov)		Yes	No	No		No		No	No
2019	11	HH2404C	PT2164SC	51-55	Male	Yes	No	Self employed	No	No	>1 year	Never	Yearly	Never		No	Yes	Reactive	Yes	No	No	Other hospital (private)		Other hospital (private)		Other hospital (private)		Other hospital (private)		Other hospital (private)		No	No	No		No		No	No
2019	11	HH2412C	PT2170WC	11-15	Male	No	Yes	Unemployed			>1 year	Never	Never	Never		No	No	Unknown		No	No	Health centre (gov)		Health centre (gov)		Health centre (gov)		Health centre (gov)		Health centre (private)		No	No	No		No		No	No
2019	11	HH043EN	PT0170RN	11-15	Male	Yes	Yes	Student			>1 year	Never	Never	Never		No	No	Unknown		No	No	Health centre (gov)		Health centre (gov)		Health centre (gov)		Health centre (gov)		Health centre (gov)		No	No	No		No		No	No
2019	11	HH2420C	PT2178GC	11-15	Male	No	Yes	Student			>1 year	Never	Yearly	Never		No	No	Unknown		No	No	Health centre (gov)		Health centre (gov)		Health centre (gov)		Health centre (gov)		Health centre (gov)		No	No	No		No		No	No
2019	11	HH2412C	PT2171UC	0-5	Male	No	No	Unemployed			>1 year	Never	Never	Never		No	Yes	Unknown		No	No	Health centre (gov)		Health centre (gov)		Health centre (gov)		Health centre (gov)		Health centre (gov)		No	No	No		No		No	No
2019	11	HH243ZC	PT2175MC	0-5	Female	No	Yes	Student			>1 year	Never	Never	Never		No	No	Unknown		No	No	Health centre (gov)		Health centre (gov)		Health centre (gov)		Health centre (gov)		Health centre (gov)		No	No	Yes	No	No		No	No
2019	11	HH2420C	PT2181QC	0-5	Male	No	Yes	Student			>1 year	Never	Never	Never		No	No	Unknown		No	No	Health centre (gov)		Health centre (gov)		Health centre (gov)		Health centre (gov)		Referral Hospital (QECH)		No	No	No		No		No	No
2019	11	HH243ZC	PT2174OC	0-5	Female	No	Yes	Student			>1 year	Never	Never	Never		No	No	Unknown		No	No	Health centre (private)		Health centre (gov)		Health centre (gov)		Health centre (gov)		Referral Hospital (QECH)		No	No	No		No		No	No
2019	11	HH243ZC	PT2176KC	0-5	Female	No	No	Unemployed			< 6 months	Never	Never	Never		No	No	Unknown		No	No	Health centre (gov)		Health centre (gov)		Health centre (gov)		Health centre (gov)		Health centre (gov)		No	No	No		No		No	No
2019	11	HH2420C	PT2180SC	0-5	Male	No	No	Unemployed			>1 year	Never	Never	Never		No	No	Unknown		No	No	Other hospital (gov)		Health centre (gov)		Health centre (gov)		Health centre (gov)		Health centre (gov)		No	No	No		No		No	No
2019	11	HH041IN	PT0166JN	0-5	Male	No	Yes	Student			< 6 months	Never	Never	Never		No	No	Non reactive		No	No	Health centre (private)		Health centre (private)		Health centre (private)		Health centre (private)		Health centre (private)		Yes	No	No		Yes	Yes	No	No
2019	11	HH042GN	PT0168FN	16-20	Female	Yes	No	Self employed	No	No	>1 year	Never	Yearly	Never		No	No	Non reactive		No	No	Health centre (gov)		Health centre (gov)		Health centre (gov)		Health centre (gov)		Health centre (gov)		No	No	Yes	No	No		No	No
2019	11	HH042GN	PT0167HN	21-25	Male	No	No	Paid employee	No	No	>1 year	Never	Never	Never		No	No	Non reactive		No	No	Health centre (gov)		Health centre (gov)		Health centre (gov)		Health centre (gov)		Health centre (gov)		No	No	No		No		No	No
2019	11	HH041IN	PT0164NN	31-35	Female	Yes	No	Unemployed			6 months - 1 years	Never	Never	Never		No	No	Non reactive		No	No	Health centre (gov)		Health centre (gov)		Health centre (gov)		Health centre (gov)		Health centre (gov)		No	Yes	No		No		No	No
2019	11	HH043EN	PT0169DN	31-35	Female	Yes	No	Self employed	No	No	>1 year	Never	Never	Never		No	No	Non reactive		No	No	Health centre (gov)		Health centre (gov)		Health centre (gov)		Health centre (gov)		Health centre (gov)		No	No	No		No		No	No
2019	11	HH041IN	PT0165LN	31-35	Male	Yes	No	Paid employee	No	No	< 6 months	Never	Never	Never		No	No	Non reactive		No	No	Other hospital (private)		Other hospital (private)		Other hospital (private)		Other hospital (private)		Other hospital (private)		No	No	No		No		No	No
2019	11	HH243ZC	PT2173QC	36-40	Female	Yes	No	Unemployed			< 6 months	Never	Never	Never		No	No	Non reactive		No	No	Health centre (gov)		Health centre (gov)		Health centre (gov)		Health centre (gov)		Health centre (gov)		No	No	No		No		No	No
2019	11	HH2412C	PT2169IC	46-50	Female	No	No	Unemployed			>1 year	Never	Never	Never		No	No	Unknown		No	No	Health centre (gov)		Health centre (gov)		Health centre (gov)		Health centre (gov)		Referral Hospital (QECH)		No	No	No		No		No	No
2019	11	HH243ZC	PT2172SC	61-65	Female	No	No	Unemployed			>1 year	Never	Never	Never		No	Yes	Unknown		Yes	No	Health centre (gov)		Health centre (gov)		Health centre (gov)		Health centre (gov)		Health centre (gov)		No	No	No		No		No	No
2019	11	HH2420C	PT2179EC	61-65	Female	No	No	Unemployed			>1 year	Never	Yearly	Never		No	No	Non reactive		No	No	Health centre (gov)		Health centre (gov)		Health centre (gov)		Health centre (gov)		Health centre (gov)		No	No	No		No		No	No
2019	11	HH2420C	PT2177IC	61-65	Male	No	No	Paid employee	No	No	>1 year	Never	Yearly	Never		No	No	Unknown		No	No	Health centre (gov)		Health centre (gov)		Health centre (gov)		Health centre (gov)		Health centre (gov)		No	No	No		No		No	No
2019	11	HH243ZC	PT2182OC	26-30	Female	Yes	No	Paid employee	No	No	>1 year	Never	Yearly	Never		No	No	Unknown		No	No	Health centre (gov)		Health centre (gov)		Health centre (gov)		Health centre (gov)		Health centre (gov)		No	No	No		No		No	No
2019	12	HH235ZC	PT2145YC	0-5	Male	No	Yes	Student			>1 year	Never	Never	Never		No	No	Unknown		No	No	Health centre (gov)		Health centre (gov)		Health centre (gov)		Health centre (gov)		Referral Hospital (QECH)		No	No	No		No		No	No
2019	12	HH235ZC	PT2147UC	0-5	Male	No	Yes	Student			>1 year	Yearly	Yearly	Never		No	No	Unknown		No	No	Health centre (gov)		Health centre (gov)		Health centre (gov)		Health centre (gov)		Health centre (gov)		No	No	No		No		No	No
2019	12	HH235ZC	PT2148SC	31-35	Female	No	No	Paid employee	No	No	>1 year	Never	Yearly	Never		No	No	Unknown		No	No	Health centre (gov)		Health centre (gov)		Health centre (gov)		Health centre (gov)		Referral Hospital (QECH)		No	No	No		No		No	No
2019	12	HH416PK	PT4167RK	11-15	Male	No	No	Unemployed			6 months - 1 years	Never	Yearly	Never		No	Yes	Unknown		No	No	Other hospital (gov)		Other hospital (gov)		Other hospital (gov)		Other hospital (gov)		Other hospital (gov)		Yes	No	No		No		No	No
2019	12	HH244XC	PT2185IC	41-45	Male	Yes	No	Self employed	No	No	>1 year	Monthly	Monthly	Never		Yes	No	Unknown		No	No	Private pharmacy / drug store		Private pharmacy / drug store		Private pharmacy / drug store		Private pharmacy / drug store		Private pharmacy / drug store		No	No	No		No		No	No
2019	12	HH238TC	PT2184KC	26-30	Male	Yes	No	Self employed	No	No	>1 year	Monthly	Monthly	Never		No	No	Unknown		No	No	Health centre (gov)		Health centre (gov)		Health centre (gov)		Health centre (gov)		Health centre (gov)		No	No	No		No		No	No
2020	1	HH439BK	PT4171ZK	11-15	Male	No	Yes	Student			>1 year	Never	Never	Never		No	No	Unknown		No	No	Health centre (gov)		Health centre (gov)		Health centre (gov)		Health centre (gov)		Other hospital (gov)		No	No	No		No		No	No
2020	1	HH437FK	PT4180XK	11-15	Male	No	Yes	Student			>1 year	Never	Never	Never		No	No	Unknown		No	No	Health centre (gov)		Health centre (gov)		Health centre (gov)		Health centre (gov)		Other hospital (gov)		No	No	No		No		No	No
2020	1	HH437FK	PT4181VK	0-5	Female	No	Yes	Student			>1 year	Never	Never	Never		No	No	Unknown		No	No	Health centre (gov)		Health centre (gov)		Health centre (gov)		Health centre (gov)		Other hospital (gov)		No	No	No		No		No	No
2020	1	HH438DK	PT4175RK	0-5	Female	No	Yes	Student			>1 year	Never	Never	Never		No	No	Unknown		No	No	Health centre (gov)		Health centre (gov)		Health centre (gov)		Health centre (gov)		Other hospital (gov)		No	No	No		No		No	No
2020	1	HH438DK	PT4177NK	0-5	Male	No	No	Unemployed			>1 year	Never	Never	Never		No	No	Non reactive		No	No	Health centre (gov)		Health centre (gov)		Health centre (gov)		Health centre (gov)		Other hospital (gov)		No	No	No		Yes	Yes	No	Yes
2020	1	HH439BK	PT4172XK	0-5	Male	No	No	Unemployed			>1 year	Never	Never	Never		No	No	Unknown		No	No	Health centre (gov)		Health centre (gov)		Health centre (gov)		Health centre (gov)		Health centre (gov)		No	No	No		No		No	No
2020	1	HH438DK	PT4174TK	0-5	Female	No	Yes	Student			>1 year	Never	Never	Never		No	No	Unknown		No	No	Health centre (gov)		Health centre (gov)		Health centre (gov)		Health centre (gov)		Other hospital (gov)		No	No	No		No		No	No
2020	1	HH439BK	PT4169NK	16-20	Female	Yes	No	Unemployed			>1 year	Never	Never	Never		No	No	Non reactive		No	No	Health centre (gov)		Health centre (gov)		Health centre (gov)		Health centre (gov)		Other hospital (gov)		No	No	Yes	No	No		No	No
2020	1	HH438DK	PT4173VK	26-30	Female	No	No	Unemployed			>1 year	Never	Never	Never		No	No	Non reactive		No	No	Health centre (gov)		Health centre (gov)		Health centre (gov)		Health centre (gov)		Other hospital (gov)		No	No	No		No		No	No
2020	1	HH437FK	PT4178LK	26-30	Female	No	No	Unemployed			>1 year	Never	Never	Never		No	No	Non reactive		No	No	Health centre (gov)		Health centre (gov)		Health centre (gov)		Health centre (gov)		Other hospital (gov)		No	No	No		No		No	No
2020	1	HH438DK	PT4176PK	31-35	Male	Yes	No	Unemployed			>1 year	Never	Never	Never		No	No	Unknown		No	No	Health centre (gov)		Health centre (gov)		Health centre (gov)		Health centre (gov)		Other hospital (gov)		No	No	No		No		No	No
2020	1	HH439BK	PT4168PK	36-40	Female	No	No	Unemployed			>1 year	Never	Yearly	Never		No	No	Non reactive		No	No	Health centre (gov)		Health centre (gov)		Health centre (gov)		Health centre (gov)		Other hospital (gov)		No	Yes	No		No		No	No
2020	1	HH437FK	PT4179JK	36-40	Male	No	No	Unemployed			>1 year	Never	Never	Never		No	No	Unknown		No	No	Health centre (gov)		Health centre (gov)		Health centre (gov)		Health centre (gov)		Other hospital (gov)		No	No	No		No		No	No
2020	1	HH439BK	PT41700K	41-45	Male	No	No	Unemployed			>1 year	Never	Yearly	Never		No	No	Non reactive		No	No	Health centre (gov)		Health centre (gov)		Health centre (gov)		Referral Hospital (QECH)		Referral Hospital (QECH)		No	Yes	No		No		No	No
2020	1	HH244XC	PT2188CC	11-15	Female	No	Yes	Student			>1 year	Never	Never	Never		No	No	Unknown		No	No	Private pharmacy / drug store		Private pharmacy / drug store		Private pharmacy / drug store		Private pharmacy / drug store		Private pharmacy / drug store		No	No	No		No		No	No
2020	1	HH244XC	PT2187EC	11-15	Female	No	Yes	Student			>1 year	Never	Never	Never		No	No	Unknown		No	No	Private pharmacy / drug store		Private pharmacy / drug store		Private pharmacy / drug store		Private pharmacy / drug store		Private pharmacy / drug store		No	No	No		No		No	No
2020	1	HH244XC	PT2186GC	36-40	Female	Yes	No	Unemployed			>1 year	Never	Never	Never		No	No	Non reactive		No	No	Health centre (gov)		Health centre (gov)		Health centre (gov)		Health centre (gov)		Health centre (gov)		No	No	No		Yes	Yes	No	No
2020	1	HH0468N	PT0178BN	11-15	Male	No	Yes	Student			>1 year	Never	Never	Never		No	No	Non reactive		No	No	Other hospital (gov)		Other hospital (gov)		Other hospital (gov)		Other hospital (gov)		Other hospital (gov)		No	No	No		No		No	No
2020	1	HH045AN	PT0175HN	11-15	Female	No	Yes	Student			>1 year	Never	Never	Never		No	No	Non reactive		No	No	Health centre (private)		Health centre (private)		Health centre (private)		Health centre (private)		Health centre (private)		No	No	No		No		No	No
2020	1	HH247RC	PT2197AC	11-15	Male	No	Yes	Student			>1 year	Never	Never	Never		No	No	Unknown		No	No	Health centre (gov)		Health centre (gov)		Health centre (gov)		Health centre (gov)		Health centre (gov)		No	No	Yes	Yes	No		No	No
2020	1	HH246TC	PT2195EC	0-5	Male	No	Yes	Student			>1 year	Never	Never	Never		No	No	Unknown		No	No	Health centre (gov)		Health centre (gov)		Health centre (gov)		Health centre (gov)		Referral Hospital (QECH)		No	No	No		No		No	No
2020	1	HH045AN	PT0176FN	0-5	Male	No	Yes	Student			>1 year	Never	Never	Never		No	No	Non reactive		No	No	Health centre (private)		Health centre (private)		Health centre (private)		Health centre (private)		Health centre (private)		No	No	No		No		No	No
2020	1	HH247RC	PT21988C	0-5	Male	No	Yes	Student			>1 year	Never	Never	Never		No	No	Unknown		No	No	Health centre (gov)		Health centre (gov)		Health centre (gov)		Health centre (gov)		Referral Hospital (QECH)		No	No	No		No		No	No
2020	1	HH442LK	PT4186LK	0-5	Female	No	No	Unemployed			>1 year	Never	Never	Never		No	No	Non reactive		No	No	Health centre (gov)		Health centre (gov)		Health centre (gov)		Health centre (gov)		Health centre (gov)		No	No	No		No		No	No
2020	1	HH0468N	PT0180NN	0-5	Female	No	No	Unemployed			>1 year	Yearly	Yearly	Never		No	No	Unknown		No	No	Health centre (gov)		Health centre (gov)		Health centre (gov)		Health centre (gov)		Health centre (gov)		No	No	No		No		No	No
2020	1	HH0476N	PT0182JN	0-5	Female	No	No	Unemployed			>1 year	Never	Never	Never		No	Yes	Non reactive		No	Yes	Health centre (gov)		Health centre (gov)		Health centre (gov)		Health centre (gov)		Health centre (gov)		No	No	No		No		No	No
2020	1	HH247RC	PT21996C	0-5	Male	No	No	Unemployed			>1 year	Never	Never	Never		No	No	Unknown		No	No	Health centre (gov)		Health centre (gov)		Health centre (gov)		Health centre (gov)		Health centre (gov)		No	No	No		No		No	No
2020	1	HH441NK	PT4191RK	0-5	Male	No	No	Unemployed			>1 year	Never	Never	Never		No	No	Unknown		No	No	Health centre (gov)		Health centre (gov)		Health centre (gov)		Health centre (gov)		Other hospital (gov)		No	No	No		No		No	No
2020	1	HH0468N	PT01799N	0-5	Male	No	No	Unemployed			>1 year	Yearly	Yearly	Never		No	No	Non reactive		No	No	Health centre (gov)		Health centre (gov)		Health centre (gov)		Health centre (gov)		Health centre (gov)		No	No	No		No		No	No
2020	1	HH245VC	PT2190OC	0-5	Female	No	Yes	Student			>1 year	Never	Never	Never		No	No	Unknown		No	No	Health centre (gov)		Health centre (gov)		Health centre (gov)		Health centre (gov)		Health centre (gov)		No	No	No		No		No	No
2020	1	HH245VC	PT2191MC	0-5	Male	No	Yes	Student			>1 year	Never	Never	Never		No	No	Non reactive		No	No	Health centre (gov)		Health centre (gov)		Health centre (gov)		Health centre (gov)		Referral Hospital (QECH)		No	No	Yes	No	No		No	No
2020	1	HH443JK	PT4193NK	0-5	Female	No	Yes	Student			>1 year	Never	Never	Never		No	No	Non reactive		No	No	Other hospital (gov)		Other hospital (gov)		Other hospital (gov)		Other hospital (gov)		Other hospital (gov)		No	No	No		No		No	No
2020	1	HH440PK	PT4183RK	0-5	Female	No	No	Unemployed			>1 year	Never	Never	Never		No	No	Non reactive		No	No	Health centre (gov)		Health centre (gov)		Health centre (gov)		Health centre (gov)		Other hospital (gov)		No	No	No		No		No	No
2020	1	HH044CN	PT0172NN	16-20	Female	No	Yes	Student			>1 year	Never	Never	Never		No	No	Non reactive		No	No	Health centre (private)		Health centre (private)		Health centre (private)		Health centre (private)		Health centre (private)		No	No	No		No		No	No
2020	1	HH246TC	PT2193IC	16-20	Female	Yes	Yes	Student			>1 year	Never	Yearly	Never		No	No	Non reactive		No	No	Health centre (gov)		Health centre (gov)		Health centre (private)		Health centre (gov)		Health centre (gov)		No	No	Yes	No	No		No	No
2020	1	HH442LK	PT4185NK	16-20	Female	Yes	No	Unemployed			>1 year	Never	Never	Never		No	No	Non reactive		No	No	Health centre (gov)		Health centre (gov)		Health centre (gov)		Health centre (gov)		Other hospital (gov)		No	No	No		No		No	No
2020	1	HH441NK	PT4190TK	16-20	Male	Yes	Yes	Student			>1 year	Never	Yearly	Never		No	No	Non reactive		No	No	Health centre (gov)		Health centre (gov)		Health centre (gov)		Health centre (gov)		Other hospital (gov)		No	No	No		No		No	No
2020	1	HH245VC	PT2192KC	16-20	Female	Yes	No	Paid employee	Yes	No	>1 year	Never	Never	Never		No	No	Non reactive		No	No	Health centre (gov)		Health centre (gov)		Health centre (gov)		Health centre (gov)		Health centre (gov)		No	No	No		No		No	No
2020	1	HH441NK	PT4188HK	16-20	Female	No	No	Unemployed			>1 year	Never	Never	Never		No	No	Non reactive		No	No	Health centre (gov)		Health centre (gov)		Health centre (gov)		Health centre (gov)		Other hospital (gov)		No	No	No		Yes	No	No	No
2020	1	HH044CN	PT0173LN	21-25	Female	No	No	Unemployed			>1 year	Never	Never	Never		No	No	Non reactive		No	No	Health centre (private)		Health centre (private)		Health centre (private)		Health centre (private)		Health centre (private)		No	No	No		No		No	No
2020	1	HH441NK	PT4189FK	21-25	Male	Yes	No	Unemployed			>1 year	Never	Monthly	Never		No	No	Non reactive		No	No	Health centre (gov)		Health centre (gov)		Health centre (gov)		Health centre (gov)		Other hospital (gov)		No	No	No		No		No	No
2020	1	HH442LK	PT4187JK	21-25	Male	No	No	Unpaid family worker	No	No	>1 year	Monthly	Never	Never		No	Yes	Non reactive		No	Yes	Health centre (gov)		Health centre (gov)		Health centre (gov)		Health centre (gov)		Other hospital (gov)		No	No	No		No		No	No
2020	1	HH440PK	PT4182TK	26-30	Female	No	No	Self employed	No	No	>1 year	Never	Never	Never		No	Yes	Non reactive		No	No	Health centre (gov)		Health centre (gov)		Health centre (gov)		Health centre (gov)		Health centre (gov)		No	Yes	Yes	No	No		No	No
2020	1	HH0476N	PT0181LN	26-30	Female	No	No	Unemployed			>1 year	Never	Never	Never		No	No	Reactive	Yes	No	No	Health centre (gov)		Health centre (gov)		Health centre (gov)		Health centre (gov)		Health centre (gov)		No	No	No		No		No	No
2020	1	HH440PK	PT4184PK	26-30	Male	Yes	No	Unemployed			>1 year	Never	Never	Never		No	No	Non reactive		No	No	Health centre (gov)		Health centre (gov)		Health centre (gov)		Health centre (gov)		Other hospital (gov)		No	No	No		No		No	No
2020	1	HH443JK	PT4195JK	31-35	Male	Yes	No	Unemployed			>1 year	Never	Never	Never		No	Yes	Reactive	Yes	Yes	No	Health centre (gov)		Other hospital (gov)		Other hospital (gov)		Other hospital (gov)		Other hospital (gov)		No	No	No		No		No	No
2020	1	HH247RC	PT2196CC	31-35	Female	Yes	No	Self employed	No	No	>1 year	Never	Never	Never		No	No	Reactive	Yes	No	No	Health centre (gov)		Health centre (gov)		Health centre (gov)		Health centre (gov)		Health centre (gov)		No	No	Yes	Yes	No		No	No
2020	1	HH246TC	PT2194GC	31-35	Female	Yes	No	Unemployed			>1 year	Yearly	Never	Never		No	No	Unknown		No	No	Health centre (gov)		Nowhere		Health centre (gov)		Health centre (gov)		Health centre (gov)		No	Yes	No		No		No	No
2020	1	HH0468N	PT0177DN	36-40	Female	Yes	No	Unemployed			>1 year	Yearly	Yearly	Never		No	No	Non reactive		No	No	Health centre (gov)		Health centre (gov)		Health centre (gov)		Health centre (gov)		Referral Hospital (QECH)		No	No	Yes	No	No		No	No
2020	1	HH443JK	PT4192PK	36-40	Female	No	No	Unemployed			>1 year	Never	Never	Never		No	No	Reactive	Yes	No	No	Other hospital (gov)		Other hospital (gov)		Other hospital (gov)		Other hospital (gov)		Other hospital (gov)		No	No	No		Yes	Yes	No	No
2020	1	HH045AN	PT0174JN	36-40	Female	Yes	No	Unemployed			>1 year	Never	Never	Never		No	No	Non reactive		No	No	Health centre (private)		Health centre (private)		Health centre (private)		Health centre (private)		Health centre (private)		No	No	No		No		No	No
2020	1	HH245VC	PT2189AC	41-45	Female	Yes	No	Self employed	No	No	>1 year	Never	Never	Never		No	No	Reactive	Yes	No	No	Health centre (gov)		Health centre (gov)		Health centre (gov)		Health centre (gov)		Referral Hospital (QECH)		No	No	No		No		No	No
2020	1	HH044CN	PT0171PN	46-50	Female	Yes	No	Unemployed			>1 year	Never	Never	Never		No	No	Non reactive		No	No	Other hospital (private)		Health centre (private)		Health centre (private)		Health centre (private)		Health centre (private)		No	No	No		No		No	No
2020	1	HH246TC	PT2500SC	11-15	Female	No	Yes	Student			>1 year	Never	Never	Never		No	No	Unknown		No	No	Health centre (gov)		Private pharmacy / drug store		Health centre (gov)		Health centre (gov)		Health centre (gov)		No	No	No		No		No	No
2020	1	HH246TC	PT2501QC	11-15	Male	No	Yes	Student			>1 year	Never	Never	Never		No	No	Unknown		No	No	Health centre (gov)		Private pharmacy / drug store		Health centre (gov)		Health centre (gov)		Health centre (gov)		No	No	No		No		No	No
2020	1	HH246TC	PT2502OC	0-5	Female	No	Yes	Student			>1 year	Never	Never	Never		No	No	Unknown		No	No	Health centre (gov)		Private pharmacy / drug store		Health centre (gov)		Health centre (gov)		Health centre (gov)		No	No	No		No		No	No
2020	1	HH244XC	PT2504KC	16-20	Female	Yes	Yes	Student			>1 year	Never	Yearly	Never		No	Yes	Unknown		No	No	Health centre (gov)		Private pharmacy / drug store		Health centre (gov)		Health centre (gov)		Health centre (gov)		No	No	No		No		No	No
2020	1	HH246TC	PT2503MC	41-45	Male	Yes	No	Paid employee	No	No	>1 year	Never	Yearly	Never		No	No	Unknown		No	No	Health centre (gov)		Private pharmacy / drug store		Private pharmacy / drug store		Health centre (gov)		Health centre (gov)		No	No	No		No		No	No
2020	1	HH248PC	PT2509AC	11-15	Female	No	Yes	Student			>1 year	Never	Yearly	Never		No	No	Unknown		No	No	Health centre (gov)		Private pharmacy / drug store		Health centre (gov)		Health centre (gov)		Health centre (gov)		No	No	No		No		No	No
2020	1	HH0484N	PT0186BN	11-15	Female	No	Yes	Student			< 6 months	Never	Never	Never		No	No	Non reactive		No	No	Health centre (gov)		Health centre (gov)		Health centre (gov)		Health centre (gov)		Health centre (gov)		No	No	No		No		No	No
2020	1	HH248PC	PT2506GC	11-15	Male	No	Yes	Student			>1 year	Never	Yearly	Never		No	No	Unknown		No	No	Health centre (gov)		Private pharmacy / drug store		Health centre (gov)		Health centre (gov)		Health centre (gov)		No	No	No		No		No	No
2020	1	HH0484N	PT0185DN	11-15	Female	No	Yes	Student			< 6 months	Never	Never	Never		No	No	Non reactive		No	No	Health centre (gov)		Health centre (gov)		Health centre (gov)		Health centre (gov)		Health centre (gov)		No	No	No		No		No	No
2020	1	HH0484N	PT01879N	0-5	Female	No	Yes	Student			< 6 months	Never	Never	Never		No	No	Non reactive		No	No	Health centre (gov)		Health centre (gov)		Health centre (gov)		Health centre (gov)		Health centre (gov)		No	No	No		No		No	No
2020	1	HH248PC	PT2510OC	0-5	Female	No	Yes	Student			>1 year	Never	Yearly	Never		No	No	Unknown		No	No	Health centre (gov)		Private pharmacy / drug store		Health centre (gov)		Health centre (gov)		Health centre (gov)		No	No	No		No		No	No
2020	1	HH444HK	PT4199BK	0-5	Male	No	No	Student			>1 year	Never	Never	Never		No	No	Non reactive		No	No	Other hospital (gov)		Other hospital (gov)		Other hospital (gov)		Other hospital (gov)		Other hospital (gov)		No	No	No		No		No	No
2020	1	HH249NC	PT2515EC	0-5	Male	No	No	Unemployed			>1 year	Never	Never	Never		No	No	Unknown		No	No	Health centre (gov)		Health centre (gov)		Health centre (gov)		Health centre (gov)		Health centre (gov)		No	No	No		Yes	Yes	No	No
2020	1	HH443JK	PT4194LK	0-5	Female	No	No	Unemployed			>1 year	Never	Never	Never		No	No	Non reactive		No	Yes	Other hospital (gov)		Other hospital (gov)		Other hospital (gov)		Other hospital (gov)		Other hospital (gov)		No	No	Yes	No	No		No	No
2020	1	HH444HK	PT4198DK	0-5	Male	No	No	Unemployed			>1 year	Never	Never	Never		No	No	Non reactive		No	No	Other hospital (gov)		Other hospital (gov)		Other hospital (gov)		Other hospital (gov)		Other hospital (gov)		No	No	No		No		No	No
2020	1	HH249NC	PT2513IC	0-5	Male	No	Yes	Student			>1 year	Never	Never	Never		No	No	Unknown		No	No	Health centre (gov)		Health centre (gov)		Health centre (gov)		Health centre (gov)		Health centre (gov)		No	No	No		No		No	No
2020	1	HH248PC	PT2507EC	16-20	Female	Yes	No	Unemployed			>1 year	Never	Yearly	Never		No	No	Non reactive		No	No	Health centre (gov)		Private pharmacy / drug store		Health centre (gov)		Health centre (gov)		Health centre (gov)		No	No	No		No		No	No
2020	1	HH0484N	PT0184FN	16-20	Female	Yes	No	Unemployed			< 6 months	Never	Never	Never		No	No	Non reactive		No	No	Health centre (gov)		Health centre (gov)		Health centre (gov)		Health centre (gov)		Health centre (gov)		No	No	No		No		No	No
2020	1	HH444HK	PT4196HK	21-25	Female	No	No	Unemployed			>1 year	Never	Never	Never		No	No	Reactive	Yes	No	No	Other hospital (gov)		Other hospital (gov)		Other hospital (gov)		Other hospital (gov)		Other hospital (gov)		No	No	No		No		No	No
2020	1	HH249NC	PT2514GC	26-30	Male	Yes	Yes	Student			>1 year	Never	Monthly	Never		No	No	Non reactive		No	No	Health centre (gov)		Private pharmacy / drug store		Private pharmacy / drug store		Health centre (gov)		Health centre (gov)		No	No	No		No		No	No
2020	1	HH249NC	PT2512KC	31-35	Male	Yes	No	Paid employee	No	No	>1 year	Never	Never	Never		No	No	Unknown		No	No	Health centre (gov)		Private pharmacy / drug store		Private pharmacy / drug store		Health centre (gov)		Health centre (gov)		No	No	No		No		No	No
2020	1	HH444HK	PT4197FK	36-40	Male	No	No	Unemployed			>1 year	Never	Never	Never		No	No	Non reactive		No	No	Other hospital (gov)		Other hospital (gov)		Other hospital (gov)		Other hospital (gov)		Other hospital (gov)		No	No	No		No		No	No
2020	1	HH0484N	PT0183HN	36-40	Female	Yes	No	Self employed	No	No	< 6 months	Monthly	Yearly	Never		Yes	No	Non reactive		No	No	Health centre (gov)		Health centre (gov)		Health centre (gov)		Health centre (gov)		Health centre (gov)		No	No	Yes	No	No		No	No
2020	1	HH248PC	PT2508CC	36-40	Female	Yes	No	Self employed	No	No	>1 year	Never	Yearly	Never		No	No	Non reactive		No	No	Health centre (gov)		Private pharmacy / drug store		Health centre (gov)		Health centre (gov)		Health centre (gov)		No	No	No		No		No	No
2020	1	HH248PC	PT2505IC	41-45	Male	No	No	Self employed	No	No	>1 year	Monthly	Monthly	Never		No	No	Unknown		No	No	Health centre (gov)		Health centre (gov)		Health centre (gov)		Health centre (gov)		Health centre (gov)		No	Yes	No		No		No	No
2020	1	HH249NC	PT2511MC	51-55	Female	Yes	No	Self employed	No	No	>1 year	Never	Yearly	Never		Yes	No	Unknown		No	No	Health centre (gov)		Health centre (gov)		Health centre (gov)		Health centre (gov)		Health centre (gov)		No	No	No		Yes	Yes	No	No
2020	1	HH051EN	PT01959N	11-15	Male	No	Yes	Student			>1 year	Never	Never	Never		No	No	Unknown		No	No	Health centre (gov)		Health centre (gov)		Health centre (gov)		Health centre (gov)		Health centre (gov)		No	No	No		No		No	No
2020	1	HH2500C	PT25188C	0-5	Female	No	Yes	Student			>1 year	Never	Never	Never		No	No	Unknown		No	No	Health centre (gov)		Health centre (gov)		Health centre (gov)		Health centre (gov)		Health centre (gov)		No	No	No		No		No	No
2020	1	HH050GN	PT0192FN	0-5	Male	Yes	No	Paid employee	No	No	>1 year	Never	Never	Never		No	No	Unknown		No	No	Health centre (gov)		Health centre (gov)		Health centre (gov)		Health centre (gov)		Health centre (gov)		No	No	No		No		Unsure	Unsure
2020	1	HH050GN	PT0193DN	0-5	Male	No	No	Unemployed			6 months - 1 years	Never	Never	Never		No	No	Unknown		No	No	Health centre (gov)		Health centre (gov)		Health centre (gov)		Health centre (gov)		Health centre (gov)		No	No	No		No		No	No
2020	1	HH2500C	PT2520KC	0-5	Male	No	No	Unemployed			>1 year	Never	Never	Never		No	No	Unknown		No	No	Health centre (gov)		Health centre (gov)		Health centre (gov)		Health centre (gov)		Health centre (gov)		No	No	Yes	No	No		No	No
2020	1	HH0492N	PT01895N	16-20	Male	No	Yes	Student			>1 year	Never	Never	Never		No	No	Unknown		No	No	Health centre (gov)		Health centre (gov)		Health centre (gov)		Health centre (gov)		Health centre (gov)		No	No	No		No		No	No
2020	1	HH0492N	PT0190JN	16-20	Male	No	No	Unemployed			>1 year	Never	Never	Never		No	No	Unknown		No	No	Health centre (gov)		Health centre (gov)		Health centre (gov)		Health centre (gov)		Health centre (gov)		No	No	No		No		No	No
2020	1	HH050GN	PT0191HN	21-25	Female	Yes	No	Unemployed			>1 year	Never	Never	Never		No	No	Unknown		No	No	Health centre (gov)		Health centre (gov)		Health centre (gov)		Health centre (gov)		Health centre (gov)		No	No	No		No		No	No
2020	1	HH2500C	PT25196C	26-30	Female	No	No	Unemployed			>1 year	Never	Never	Never		No	No	Unknown		No	No	Health centre (gov)		Health centre (gov)		Health centre (gov)		Health centre (gov)		Referral Hospital (QECH)		No	No	No		No		No	No
2020	1	HH0492N	PT01887N	36-40	Female	Yes	No	Unemployed			>1 year	Never	Never	Never		No	Yes	Unknown		No	No	Health centre (gov)		Health centre (gov)		Health centre (gov)		Health centre (gov)		Health centre (gov)		No	No	No		No		No	No
2020	1	HH051EN	PT0194BN	46-50	Male	Yes	No	Paid employee	No	Yes	>1 year	Never	Yearly	Never		No	No	Non reactive		No	No	Health centre (gov)		Health centre (gov)		Health centre (gov)		Health centre (gov)		Health centre (gov)		No	No	No		No		No	No
2020	1	HH251ZC	PT2516CC	66-70	Female	No	No	Unemployed			>1 year	Yearly	Never	Never		No	No	Reactive	Yes	No	No	Health centre (gov)		Health centre (gov)		Health centre (gov)		Health centre (gov)		Referral Hospital (QECH)		No	No	Yes	No	No		No	No
2020	1	HH251ZC	PT2517AC	66-70	Male	Yes	No	Self employed	No	No	>1 year	Never	Yearly	Never		No	No	Reactive	Yes	No	No	Health centre (gov)		Health centre (gov)		Health centre (gov)		Health centre (gov)		Health centre (gov)		No	No	No		No		No	No
2020	1	HH445FK	PT4501VK	0-5	Male	No	Yes	Student			< 6 months	Never	Never	Never		No	No	Non reactive		No	No	Other hospital (gov)		Other hospital (gov)		Other hospital (gov)		Other hospital (gov)		Other hospital (gov)		No	No	No		No		No	No
2020	1	HH446DK	PT4502TK	0-5	Male	No	No	Unemployed			< 6 months	Never	Never	Never		No	No	Non reactive		No	No	Other hospital (gov)		Other hospital (gov)		Other hospital (gov)		Other hospital (gov)		Other hospital (gov)		No	No	Yes	No	Yes	Yes	No	No
2020	1	HH445FK	PT4500XK	0-5	Male	No	No	Unemployed			< 6 months	Never	Never	Never		No	No	Non reactive		No	No	Other hospital (gov)		Other hospital (gov)		Other hospital (gov)		Other hospital (gov)		Other hospital (gov)		No	No	No		Yes	Yes	No	No
2020	1	HH446DK	PT4503RK	16-20	Female	No	No	Paid domestic worker	No	No	< 6 months	Never	Yearly	Never		No	No	Non reactive		No	No	Other hospital (gov)		Other hospital (gov)		Other hospital (gov)		Other hospital (gov)		Other hospital (gov)		No	No	No		No		No	No
2020	1	HH445FK	PT4200KK	21-25	Female	No	No	Unemployed			< 6 months	Never	Never	Never		No	No	Non reactive		No	No	Other hospital (gov)		Other hospital (gov)		Other hospital (gov)		Other hospital (gov)		Other hospital (gov)		No	No	Yes	Yes	No		No	No
2020	1	HH446DK	PT4504PK	21-25	Male	No	No	Self employed	No	No	< 6 months	Never	Yearly	Never		No	No	Non reactive		No	No	Other hospital (gov)		Other hospital (gov)		Other hospital (gov)		Other hospital (gov)		Other hospital (gov)		No	No	Yes	No	No		No	No
2020	1	HH249NC	PT2521IC	26-30	Male	Yes	No	Self employed	No	No	>1 year	Never	Yearly	Never		No	No	Unknown		No	No	Health centre (gov)		Health centre (gov)		Health centre (gov)		Health centre (gov)		Health centre (gov)		No	No	Yes	No	No		No	No
2020	1	HH4489K	PT4512PK	0-5	Male	No	Yes	Student			>1 year	Never	Never	Never		No	No	Unknown		No	No	Other hospital (gov)		Other hospital (gov)		Other hospital (gov)		Other hospital (gov)		Other hospital (gov)		No	No	No		No		No	No
2020	1	HH4489K	PT4513NK	16-20	Male	No	No	Unemployed			>1 year	Never	Never	Never		No	No	Unknown		No	No	Other hospital (gov)		Other hospital (gov)		Other hospital (gov)		Other hospital (gov)		Other hospital (gov)		No	No	No		No		No	No
2020	1	HH4489K	PT4514LK	16-20	Male	No	No	Student			>1 year	Never	Yearly	Never		No	No	Unknown		No	No	Other hospital (gov)		Other hospital (gov)		Other hospital (gov)		Other hospital (gov)		Other hospital (gov)		No	No	No		No		No	No
2020	1	HH447BK	PT4510TK	36-40	Female	No	No	Unemployed			>1 year	Never	Never	Never		No	No	Reactive	Yes	No	No	Other hospital (gov)		Other hospital (gov)		Other hospital (gov)		Other hospital (gov)		Other hospital (gov)		No	No	No		Yes	Yes	No	No
2020	1	HH447BK	PT4509FK	41-45	Male	Yes	No	Unemployed			>1 year	Never	Never	Never		No	No	Reactive	Yes	No	No	Other hospital (gov)		Other hospital (gov)		Other hospital (gov)		Other hospital (gov)		Other hospital (gov)		No	No	No		No		No	No
2020	1	HH4489K	PT4511RK	41-45	Female	No	No	Unemployed			>1 year	Never	Never	Never		No	No	Non reactive		No	No	Other hospital (gov)		Other hospital (gov)		Other hospital (gov)		Other hospital (gov)		Other hospital (gov)		No	No	Yes	No	No		No	No
2020	2	HH452HK	PT4521NK	11-15	Female	No	Yes	Student			>1 year	Never	Never	Never		No	No	Unknown		No	No	Other hospital (gov)		Other hospital (gov)		Other hospital (gov)		Other hospital (gov)		Other hospital (gov)		No	No	No		No		No	Yes
2020	2	HH452HK	PT4518DK	0-5	Male	No	Yes	Student			>1 year	Never	Never	Never		No	No	Non reactive		No	No	Other hospital (gov)		Other hospital (gov)		Other hospital (gov)		Other hospital (gov)		Other hospital (gov)		No	No	No		No		No	No
2020	2	HH4497K	PT4506LK	0-5	Male	No	Yes	Student			>1 year	Never	Never	Never		No	No	Unknown		No	No	Other hospital (gov)		Other hospital (gov)		Other hospital (gov)		Other hospital (gov)		Other hospital (gov)		No	No	No		No		No	No
2020	2	HH450LK	PT4527BK	0-5	Female	No	Yes	Student			>1 year	Never	Never	Never		No	No	Non reactive		No	No	Other hospital (gov)		Other hospital (gov)		Other hospital (gov)		Other hospital (gov)		Other hospital (gov)		No	No	No		No		No	No
2020	2	HH450LK	PT4525FK	0-5	Male	No	Yes	Student			>1 year	Never	Yearly	Never		No	No	Non reactive		No	No	Other hospital (gov)		Other hospital (gov)		Other hospital (gov)		Other hospital (gov)		Other hospital (gov)		No	No	No		No		No	No
2020	2	HH451JK	PT4530LK	0-5	Female	No	No	Unemployed			6 months - 1 years	Never	Never	Never		No	No	Non reactive		No	No	Other hospital (gov)		Other hospital (gov)		Other hospital (gov)		Other hospital (gov)		Other hospital (gov)		No	No	Yes	Yes	No		No	No
2020	2	HH450LK	PT4526DK	0-5	Male	No	No	Unemployed			>1 year	Never	Yearly	Never		No	No	Non reactive		No	No	Other hospital (gov)		Other hospital (gov)		Other hospital (gov)		Other hospital (gov)		Other hospital (gov)		No	No	Yes	No	Yes	Yes	No	No
2020	2	HH452HK	PT4520PK	0-5	Female	No	No	Unemployed			>1 year	Never	Never	Never		No	No	Non reactive		No	No	Other hospital (gov)		Other hospital (gov)		Other hospital (gov)		Other hospital (gov)		Other hospital (gov)		No	No	Yes	Yes	No		No	No
2020	2	HH451JK	PT45297K	0-5	Female	No	No	Unemployed			>1 year	Never	Never	Never		No	No	Non reactive		No	No	Other hospital (gov)		Other hospital (gov)		Other hospital (gov)		Other hospital (gov)		Other hospital (gov)		Yes	No	No		No		No	No
2020	2	HH452HK	PT4522LK	16-20	Female	No	Yes	Student			>1 year	Never	Never	Never		No	No	Unknown		No	No	Other hospital (gov)		Other hospital (gov)		Other hospital (gov)		Other hospital (gov)		Other hospital (gov)		No	No	No		No		No	Yes
2020	2	HH452HK	PT4523JK	31-35	Female	No	No	Unemployed			>1 year	Never	Never	Never		No	No	Non reactive		No	No	Other hospital (gov)		Other hospital (gov)		Other hospital (gov)		Other hospital (gov)		Other hospital (gov)		No	No	Yes	No	No		No	No
2020	2	HH450LK	PT4524HK	31-35	Female	No	No	Unemployed			>1 year	Never	Yearly	Never		No	No	Non reactive		No	No	Other hospital (gov)		Other hospital (gov)		Other hospital (gov)		Other hospital (gov)		Other hospital (gov)		No	No	No		No		No	No
2020	2	HH451JK	PT45289K	31-35	Male	Yes	No	Unemployed			>1 year	Never	Never	Never		No	No	Non reactive		No	No	Other hospital (gov)		Other hospital (gov)		Other hospital (gov)		Other hospital (gov)		Other hospital (gov)		No	No	No		No		No	No
2020	2	HH451JK	PT4505NK	31-35	Female	No	No	Unemployed			>1 year	Never	Never	Never		No	Yes	Non reactive		No	Yes	Other hospital (gov)		Other hospital (gov)		Other hospital (gov)		Other hospital (gov)		Other hospital (gov)		No	Yes	Yes	Yes	Yes	Yes	No	No
2020	2	HH4497K	PT4507JK	41-45	Female	No	No	Unemployed			>1 year	Never	Never	Never		No	No	Non reactive		No	No	Other hospital (gov)		Other hospital (gov)		Other hospital (gov)		Other hospital (gov)		Other hospital (gov)		No	No	No		No		No	No
2020	2	HH4497K	PT4508HK	41-45	Male	Yes	No	Unemployed			>1 year	Never	Yearly	Never		No	Yes	Unknown		No	No	Other hospital (gov)		Other hospital (gov)		Other hospital (gov)		Other hospital (gov)		Other hospital (gov)		No	No	No		No		No	No
2020	2	HH452HK	PT4519BK	41-45	Male	Yes	No	Unemployed			>1 year	Never	Yearly	Never		No	No	Non reactive		No	No	Other hospital (gov)		Other hospital (gov)		Other hospital (gov)		Other hospital (gov)		Other hospital (gov)		No	No	No		No		No	No
2020	2	HH3172C	PT2685FC	36-40	Male	Yes	No	Self employed	No	No	>1 year	Yearly	Yearly	Never		No	No	Unknown		No	No	Health centre (gov)		Health centre (gov)		Health centre (gov)		Health centre (gov)		Health centre (gov)		No	No	No		No		No	No
2020	2	HH253VC	PT25284C	11-15	Male	No	Yes	Student			>1 year	Never	Never	Never		No	No	Unknown		No	No	Health centre (gov)		Health centre (gov)		Health centre (gov)		Health centre (gov)		Health centre (gov)		No	No	No		No		No	No
2020	2	HH0548N	PT0501LN	11-15	Female	No	Yes	Student			>1 year	Never	Never	Never		No	No	Unknown		No	No	Other hospital (private)		Other hospital (private)		Other hospital (private)		Other hospital (private)		Other hospital (private)		No	No	No		No		No	No
2020	2	HH254TC	PT2533AC	11-15	Male	No	No	Unemployed			>1 year	Never	Never	Never		No	Yes	Unknown		No	Yes	Health centre (gov)		Health centre (gov)		Health centre (gov)		Health centre (gov)		Health centre (gov)		No	No	No		No		No	No
2020	2	HH0556N	PT0505DN	0-5	Male	No	Yes	Unemployed			>1 year	Never	Never	Never		No	No	Non reactive		No	No	Health centre (gov)		Health centre (gov)		Health centre (gov)		Health centre (gov)		Health centre (gov)		No	No	No		No		No	No
2020	2	HH254TC	PT25348C	0-5	Male	No	Yes	Student			>1 year	Never	Never	Never		No	No	Unknown		No	No	Health centre (gov)		Health centre (gov)		Health centre (gov)		Health centre (gov)		Health centre (gov)		No	No	Yes	Yes	No		No	No
2020	2	HH0548N	PT0503HN	0-5	Male	No	No	Unemployed			>1 year	Never	Yearly	Never		No	No	Unknown		No	No	Other hospital (private)		Other hospital (private)		Other hospital (private)		Other hospital (private)		Other hospital (private)		No	No	No		No		No	No
2020	2	HH053AN	PT01991N	0-5	Female	No	No	Unemployed			< 6 months	Never	Yearly	Never		No	No	Unknown		No	No	Health centre (gov)		Health centre (gov)		Health centre (gov)		Health centre (gov)		Health centre (gov)		No	No	No		No		No	No
2020	2	HH252XC	PT2524CC	0-5	Male	No	No	Unemployed			< 6 months	Never	Never	Never		No	No	Unknown		No	No	Health centre (gov)		Private pharmacy / drug store		Private pharmacy / drug store		Health centre (gov)		Health centre (gov)		No	No	Yes	Yes	No		No	No
2020	2	HH253VC	PT25276C	0-5	Female	No	No	Unemployed			>1 year	Never	Never	Never		No	No	Unknown		No	No	Health centre (gov)		Health centre (gov)		Health centre (gov)		Health centre (gov)		Health centre (gov)		No	No	Yes	Yes	No		No	No
2020	2	HH0548N	PT0502JN	0-5	Female	No	Yes	Student			>1 year	Never	Never	Never		No	No	Unknown		No	No	Other hospital (private)		Other hospital (private)		Other hospital (private)		Other hospital (private)		Other hospital (private)		No	No	No		No		No	No
2020	2	HH253VC	PT25268C	0-5	Female	No	No	Unemployed			>1 year	Never	Never	Never		No	No	Unknown		No	No	Health centre (gov)		Health centre (gov)		Health centre (gov)		Health centre (gov)		Health centre (gov)		No	No	Yes	No	No		No	No
2020	2	HH253VC	PT2525AC	0-5	Male	No	Yes	Student			>1 year	Never	Never	Never		No	No	Unknown		No	No	Health centre (gov)		Health centre (gov)		Health centre (gov)		Health centre (gov)		Health centre (gov)		No	No	No		No		No	No
2020	2	HH252XC	PT2523EC	0-5	Male	No	No	Unemployed			6 months - 1 years	Never	Yearly	Never		No	No	Unknown		No	No	Health centre (gov)		Health centre (gov)		Health centre (gov)		Health centre (gov)		Health centre (gov)		No	No	Yes	Yes	No		No	No
2020	2	HH052CN	PT01975N	0-5	Male	No	Yes	Student			>1 year	Never	Yearly	Never		No	No	Non reactive		No	No	Health centre (gov)		Health centre (gov)		Health centre (gov)		Health centre (gov)		Health centre (gov)		No	No	Yes	Yes	No		No	No
2020	2	HH255RC	PT25364C	16-20	Male	No	Yes	Student			>1 year	Never	Never	Never		No	No	Unknown		No	No	Health centre (gov)		Health centre (gov)		Health centre (gov)		Health centre (gov)		Health centre (gov)		No	No	No		No		No	No
2020	2	HH255RC	PT25372C	16-20	Male	Yes	Yes	Student			>1 year	Never	Never	Never		No	No	Unknown		No	No	Health centre (gov)		Health centre (gov)		Health centre (gov)		Health centre (gov)		Health centre (gov)		No	No	No		No		No	No
2020	2	HH053AN	PT01983N	16-20	Female	No	No	Unemployed			< 6 months	Never	Yearly	Never		No	Yes	Non reactive		No	No	Health centre (gov)		Health centre (gov)		Health centre (gov)		Health centre (gov)		Health centre (gov)		No	No	No		No		No	No
2020	2	HH252XC	PT2522GC	26-30	Female	Yes	No	Unemployed			6 months - 1 years	Never	Yearly	Never		No	No	Non reactive		No	No	Health centre (gov)		Health centre (gov)		Health centre (gov)		Health centre (gov)		Health centre (gov)		No	No	No		No		No	No
2020	2	HH0548N	PT0500NN	26-30	Female	Yes	No	Unemployed			>1 year	Never	Yearly	Never		No	No	Unknown		No	No	Other hospital (private)		Other hospital (private)		Other hospital (private)		Other hospital (private)		Other hospital (private)		No	No	No		No		No	No
2020	2	HH052CN	PT01967N	31-35	Female	Yes	No	Self employed	No	No	>1 year	Never	Yearly	Never		No	No	Non reactive		No	No	Health centre (gov)		Health centre (gov)		Health centre (gov)		Health centre (gov)		Health centre (gov)		No	No	No		No		No	No
2020	2	HH253VC	PT25292C	31-35	Male	Yes	No	Paid domestic worker	No	No	>1 year	Never	Never	Never		No	No	Unknown		No	No	Health centre (gov)		Health centre (gov)		Health centre (gov)		Health centre (gov)		Health centre (gov)		No	No	No		No		No	No
2020	2	HH0548N	PT0200AN	31-35	Male	Yes	No	Paid employee	No	No	< 6 months	Monthly	Monthly	Never		No	No	Non reactive		No	No	Other hospital (private)		Other hospital (private)		Other hospital (private)		Other hospital (private)		Other hospital (private)		No	No	No		No		No	No
2020	2	HH254TC	PT2532CC	36-40	Female	No	No	Unemployed			>1 year	Never	Never	Never		No	No	Unknown		No	No	Health centre (gov)		Health centre (gov)		Health centre (gov)		Health centre (gov)		Health centre (gov)		No	No	No		No		No	No
2020	2	HH0556N	PT0504FN	41-45	Female	Yes	No	Self employed	No	No	>1 year	Never	Yearly	Never		No	No	Reactive	Yes	Yes	No	Health centre (gov)		Health centre (gov)		Health centre (gov)		Health centre (gov)		Referral Hospital (QECH)		No	No	No		No		No	No
2020	2	HH254TC	PT2531EC	46-50	Male	Yes	No	Self employed	No	No	>1 year	Never	Never	Never		No	No	Non reactive		No	No	Health centre (gov)		Health centre (gov)		Health centre (gov)		Health centre (gov)		Health centre (gov)		No	No	No		No		No	No
2020	2	HH255RC	PT25356C	56-60	Female	Yes	No	Self employed	No	No	>1 year	Never	Yearly	Never		No	No	Unknown		Yes	No	Health centre (gov)		Health centre (gov)		Health centre (gov)		Health centre (gov)		Health centre (gov)		No	No	No		No		No	No
2020	2	HH252XC	PT25380C	26-30	Male	Yes	No	Paid employee	No	No	>1 year	Weekly	Yearly	Never		No	No	Unknown		No	No	Health centre (gov)		Private pharmacy / drug store		Private pharmacy / drug store		Health centre (gov)		Health centre (gov)		No	No	No		No		No	No
2020	2	HH253VC	PT2530GC	41-45	Female	No	No	Unemployed			>1 year	Never	Never	Never		No	No	Reactive	Yes	No	No	Health centre (gov)		Health centre (gov)		Health centre (gov)		Health centre (gov)		Health centre (gov)		No	No	No		No		No	No
2020	2	HH257NC	PT25452C	0-5	Male	No	Yes	Unemployed			>1 year	Never	Yearly	Never		No	No	Unknown		No	No	Health centre (private)		Health centre (private)		Health centre (private)		Health centre (private)		Health centre (private)		No	No	No		No		No	No
2020	2	HH256PC	PT2540CC	0-5	Male	No	No	Unemployed			>1 year	Never	Yearly	Never		No	No	Unknown		No	No	Health centre (gov)		Health centre (gov)		Health centre (gov)		Health centre (gov)		Health centre (gov)		No	No	No		No		No	No
2020	2	HH257NC	PT2547ZC	0-5	Female	No	Yes	Student			>1 year	Never	Never	Never		No	No	Unknown		No	No	Private pharmacy / drug store		Private pharmacy / drug store		Private pharmacy / drug store		Private pharmacy / drug store		Private pharmacy / drug store		No	No	No		No		No	No
2020	2	HH256PC	PT2541AC	0-5	Male	No	No	Unemployed			>1 year	Never	Yearly	Never		No	No	Unknown		No	No	Health centre (gov)		Health centre (gov)		Health centre (gov)		Health centre (gov)		Health centre (gov)		No	No	Yes	No	No		No	No
2020	2	HH257NC	PT25460C	0-5	Male	No	Yes	Unemployed			>1 year	Never	Never	Never		No	No	Unknown		No	No	Health centre (gov)		Health centre (gov)		Health centre (gov)		Health centre (gov)		Referral Hospital (QECH)		No	No	No		No		No	No
2020	2	HH257NC	PT25436C	16-20	Female	Yes	No	Self employed	No	No	>1 year	Monthly	Never	Never		No	No	Non reactive		No	No	Health centre (private)		Health centre (private)		Health centre (private)		Health centre (private)		Referral Hospital (QECH)		No	No	No		No		No	No
2020	2	HH0564N	PT05079N	16-20	Female	No	No	Unemployed			>1 year	Never	Never	Never		No	No	Non reactive		No	No	Health centre (gov)		Health centre (gov)		Health centre (gov)		Health centre (gov)		Health centre (gov)		No	No	No		No		No	No
2020	2	HH257NC	PT2548XC	21-25	Male	No	No	Self employed	No	No	>1 year	Yearly	Never	Never		No	No	Unknown		No	No	Private pharmacy / drug store		Private pharmacy / drug store		Private pharmacy / drug store		Nowhere		Health centre (gov)		No	No	Yes	No	No		No	No
2020	2	HH256PC	PT25428C	26-30	Female	No	No	Self employed	No	No	>1 year	Never	Yearly	Never		No	No	Unknown		No	No	Health centre (gov)		Health centre (gov)		Health centre (gov)		Health centre (gov)		Health centre (gov)		No	No	No		No		No	No
2020	2	HH0564N	PT0506BN	36-40	Female	Yes	No	Self employed	No	No	>1 year	Never	Never	Never		No	No	Non reactive		No	No	Health centre (gov)		Health centre (gov)		Health centre (gov)		Health centre (gov)		Health centre (gov)		No	No	No		No		No	No
2020	2	HH0572N	PT05095N	41-45	Female	No	No	Unemployed			>1 year	Never	Never	Never		No	No	Non reactive		No	No	Health centre (gov)		Health centre (gov)		Health centre (gov)		Health centre (gov)		Health centre (gov)		No	No	No		No		No	No
2020	2	HH257NC	PT25444C	46-50	Female	Yes	No	Self employed	No	No	>1 year	Never	Monthly	Never		No	No	Unknown		No	No	Health centre (private)		Health centre (private)		Health centre (private)		Health centre (private)		Health centre (private)		No	No	Yes	No	No		No	No
2020	2	HH0572N	PT05087N	76-80	Male	Yes	No	Self employed	No	No	>1 year	Never	Never	Never		No	No	Non reactive		No	No	Health centre (gov)		Health centre (gov)		Health centre (gov)		Health centre (gov)		Health centre (gov)		No	No	No		No		No	No
2020	2	HH259JC	PT25524C	11-15	Female	No	No	Unemployed			>1 year	Never	Never	Never		No	No	Unknown		No	No	Health centre (gov)		Health centre (gov)		Health centre (gov)		Health centre (gov)		Health centre (gov)		No	No	No		No		No	No
2020	2	HH059ZN	PT0513DN	11-15	Male	No	Yes	Student			>1 year	Never	Never	Never		No	No	Non reactive		No	No	Health centre (gov)		Health centre (gov)		Health centre (gov)		Health centre (gov)		Health centre (gov)		No	No	No		No		No	No
2020	2	HH059ZN	PT0514BN	11-15	Male	No	Yes	Student			>1 year	Never	Never	Never		No	No	Non reactive		No	No	Health centre (gov)		Health centre (gov)		Health centre (gov)		Health centre (gov)		Health centre (gov)		No	No	No		No		No	No
2020	2	HH259JC	PT25532C	0-5	Male	No	No	Unemployed			>1 year	Never	Yearly	Never		No	No	Unknown		No	No	Health centre (gov)		Health centre (gov)		Health centre (gov)		Health centre (gov)		Health centre (gov)		No	No	No		No		No	No
2020	2	HH259JC	PT25516C	0-5	Female	No	No	Unemployed			>1 year	Never	Never	Never		No	No	Unknown		No	No	Health centre (gov)		Health centre (gov)		Health centre (gov)		Health centre (gov)		Health centre (gov)		No	No	No		Yes	No	No	No
2020	2	HH4569K	PT4535BK	0-5	Male	No	Yes	Student			>1 year	Never	Never	Never		No	No	Unknown		No	No	Other hospital (gov)		Other hospital (gov)		Other hospital (gov)		Other hospital (gov)		Other hospital (gov)		Yes	No	Yes	Yes	No		No	No
2020	2	HH4569K	PT45369K	0-5	Male	No	Yes	Student			>1 year	Never	Never	Never		No	No	Unknown		No	No	Other hospital (gov)		Other hospital (gov)		Other hospital (gov)		Other hospital (gov)		Other hospital (gov)		No	No	No		No		No	No
2020	2	HH259JC	PT25508C	16-20	Female	No	No	Unemployed			>1 year	Never	Never	Never		No	No	Non reactive		No	No	Health centre (gov)		Health centre (gov)		Health centre (gov)		Health centre (gov)		Health centre (gov)		Yes	No	Yes	No	No		No	No
2020	2	HH453FK	PT45393K	16-20	Female	No	No	Unemployed			>1 year	Never	Never	Never		No	No	Non reactive		No	No	Other hospital (gov)		Other hospital (gov)		Other hospital (gov)		Other hospital (gov)		Other hospital (gov)		Yes	No	No		No		No	No
2020	2	HH0580N	PT0510JN	16-20	Female	No	Yes	Student			>1 year	Never	Never	Never		No	No	Non reactive		No	No	Health centre (gov)		Health centre (gov)		Health centre (gov)		Health centre (gov)		Health centre (gov)		No	No	No		No		No	No
2020	2	HH4569K	PT45377K	21-25	Male	No	No	Unemployed			>1 year	Never	Never	Never		No	No	Non reactive		No	No	Other hospital (gov)		Other hospital (gov)		Other hospital (gov)		Other hospital (gov)		Other hospital (gov)		No	No	No		No		No	No
2020	2	HH453FK	PT45385K	21-25	Male	No	No	Self employed	No	No	>1 year	Never	Never	Never		No	No	Non reactive		No	No	Other hospital (gov)		Other hospital (gov)		Other hospital (gov)		Other hospital (gov)		Other hospital (gov)		No	No	No		Yes	Yes	No	No
2020	2	HH455BK	PT4517FK	21-25	Female	No	No	Self employed	No	No	6 months - 1 years	Never	Never	Never		Yes	Yes	Non reactive		No	No	Other hospital (gov)		Other hospital (gov)		Other hospital (gov)		Other hospital (gov)		Other hospital (gov)		No	No	No		Yes	Yes	No	No
2020	2	HH454DK	PT45457K	31-35	Female	No	No	Unemployed			>1 year	Never	Never	Never		No	No	Reactive	Yes	No	No	Other hospital (gov)		Other hospital (gov)		Other hospital (gov)		Other hospital (gov)		Other hospital (gov)		No	Yes	No		No		No	No
2020	2	HH259JC	PT2549VC	36-40	Female	Yes	No	Self employed	No	No	>1 year	Never	Never	Never		No	No	Unknown		No	No	Health centre (gov)		Health centre (gov)		Health centre (gov)		Health centre (gov)		Health centre (gov)		No	Yes	No		No		No	No
2020	2	HH059ZN	PT0512FN	41-45	Female	Yes	No	Unemployed			>1 year	Never	Never	Never		No	No	Unknown		No	No	Health centre (gov)		Health centre (gov)		Health centre (gov)		Health centre (gov)		Health centre (gov)		No	No	No		No		No	No
2020	2	HH0580N	PT0511HN	46-50	Female	No	No	Paid employee	Yes	No	>1 year	Never	Yearly	Never		No	Yes	Non reactive		No	No	Health centre (gov)		Health centre (gov)		Health centre (gov)		Health centre (gov)		Health centre (gov)		No	No	No		No		No	No
2020	2	HH454DK	PT4542DK	0-5	Male	No	Yes	Student			>1 year	Never	Never	Never		No	No	Non reactive		No	No	Other hospital (gov)		Other hospital (gov)		Other hospital (gov)		Other hospital (gov)		Other hospital (gov)		Yes	No	No		No		No	No
2020	2	HH454DK	PT45449K	0-5	Female	No	Yes	Student			>1 year	Never	Never	Never		No	No	Non reactive		No	No	Other hospital (gov)		Other hospital (gov)		Other hospital (gov)		Other hospital (gov)		Other hospital (gov)		No	No	No		No		No	No
2020	2	HH454DK	PT4540HK	0-5	Male	No	No	Unemployed			>1 year	Never	Never	Never		No	No	Non reactive		No	No	Other hospital (gov)		Other hospital (gov)		Other hospital (gov)		Other hospital (gov)		Other hospital (gov)		No	No	No		No		Unsure	Yes
2020	2	HH455BK	PT4516HK	0-5	Male	No	No	Unemployed			>1 year	Never	Never	Never		No	No	Unknown		No	No	Other hospital (gov)		Other hospital (gov)		Other hospital (gov)		Other hospital (gov)		Other hospital (gov)		No	No	No		Yes	Yes	No	No
2020	2	HH454DK	PT4541FK	0-5	Male	No	No	Unemployed			>1 year	Never	Never	Never		No	No	Non reactive		No	No	Other hospital (gov)		Other hospital (gov)		Other hospital (gov)		Other hospital (gov)		Other hospital (gov)		No	No	No		No		No	No
2020	2	HH455BK	PT4515JK	26-30	Male	No	No	Self employed	No	No	>1 year	Never	Yearly	Never		Yes	No	Non reactive		No	No	Other hospital (gov)		Other hospital (gov)		Other hospital (gov)		Other hospital (gov)		Other hospital (gov)		No	No	No		No		No	No
2020	2	HH454DK	PT4543BK	41-45	Male	No	No	Unemployed			>1 year	Never	Never	Never		No	No	Non reactive		No	No	Other hospital (gov)		Other hospital (gov)		Other hospital (gov)		Other hospital (gov)		Other hospital (gov)		No	No	No		No		No	No
2020	2	HH4593K	PT45553K	11-15	Male	No	No	Unemployed			>1 year	Never	Never	Never		No	No	Unknown		No	No	Other hospital (gov)		Other hospital (gov)		Other hospital (gov)		Other hospital (gov)		Other hospital (gov)		No	No	No		No		No	No
2020	2	HH4577K	PT45465K	0-5	Female	No	Yes	Student			>1 year	Never	Never	Never		No	No	Unknown		No	Yes	Other hospital (gov)		Other hospital (gov)		Other hospital (gov)		Other hospital (gov)		Other hospital (gov)		No	No	Yes	Yes	No		No	No
2020	2	HH4593K	PT45545K	0-5	Male	No	Yes	Student			>1 year	Never	Never	Never		No	No	Unknown		No	No	Other hospital (gov)		Other hospital (gov)		Other hospital (gov)		Other hospital (gov)		Other hospital (gov)		No	No	No		No		No	No
2020	2	HH4585K	PT4550DK	0-5	Female	No	No	Unemployed			>1 year	Never	Never	Never		No	No	Unknown		No	No	Other hospital (gov)		Other hospital (gov)		Other hospital (gov)		Other hospital (gov)		Other hospital (gov)		No	No	No		No		No	No
2020	2	HH460HK	PT4559WK	0-5	Female	No	No	Unemployed			>1 year	Never	Never	Never		No	No	Non reactive		No	No	Other hospital (gov)		Other hospital (gov)		Other hospital (gov)		Other hospital (gov)		Other hospital (gov)		No	No	Yes	Yes	No		No	No
2020	2	HH460HK	PT4558YK	0-5	Male	No	No	Unemployed			>1 year	Never	Never	Never		No	No	Non reactive		No	No	Other hospital (gov)		Other hospital (gov)		Other hospital (gov)		Other hospital (gov)		Other hospital (gov)		No	No	Yes	Yes	No		No	No
2020	2	HH4577K	PT45473K	0-5	Female	No	Yes	Student			>1 year	Never	Never	Never		No	No	Unknown		No	No	Other hospital (gov)		Other hospital (gov)		Other hospital (gov)		Other hospital (gov)		Other hospital (gov)		No	No	No		No		No	No
2020	2	HH4585K	PT45529K	0-5	Female	No	Yes	Student			>1 year	Never	Never	Never		No	No	Unknown		No	No	Other hospital (gov)		Other hospital (gov)		Other hospital (gov)		Other hospital (gov)		Other hospital (gov)		No	No	No		No		No	No
2020	2	HH4585K	PT4551BK	21-25	Female	No	No	Unemployed			>1 year	Never	Never	Never		No	No	Non reactive		No	No	Other hospital (gov)		Other hospital (gov)		Other hospital (gov)		Other hospital (gov)		Other hospital (gov)		No	No	No		No		No	No
2020	2	HH4577K	PT45481K	26-30	Female	No	No	Unemployed			>1 year	Never	Never	Never		No	No	Non reactive		No	Yes	Other hospital (gov)		Other hospital (gov)		Other hospital (gov)		Other hospital (gov)		Other hospital (gov)		No	No	Yes	Yes	No		No	No
2020	2	HH4585K	PT45537K	26-30	Female	Yes	No	Unemployed			>1 year	Never	Never	Never		No	No	Non reactive		No	No	Other hospital (gov)		Other hospital (gov)		Other hospital (gov)		Other hospital (gov)		Other hospital (gov)		No	No	No		No		No	No
2020	2	HH4577K	PT4549XK	31-35	Male	No	No	Unemployed			>1 year	Never	Never	Never		No	No	Non reactive		No	No	Other hospital (gov)		Other hospital (gov)		Other hospital (gov)		Other hospital (gov)		Other hospital (gov)		No	No	Yes	Yes	No		No	No
2020	2	HH4593K	PT45561K	31-35	Female	No	No	Unemployed			>1 year	Never	Never	Never		No	No	Non reactive		No	No	Other hospital (gov)		Other hospital (gov)		Other hospital (gov)		Other hospital (gov)		Other hospital (gov)		No	No	No		No		No	No
2020	2	HH460HK	PT45609K	31-35	Female	No	No	Unemployed			>1 year	Never	Never	Never		No	No	Reactive	Yes	No	No	Other hospital (gov)		Other hospital (gov)		Other hospital (gov)		Other hospital (gov)		Other hospital (gov)		No	No	No		No		No	No
2020	2	HH4593K	PT4557XK	46-50	Male	No	No	Unemployed			>1 year	Never	Never	Never		No	No	Non reactive		No	No	Other hospital (gov)		Other hospital (gov)		Other hospital (gov)		Other hospital (gov)		Other hospital (gov)		No	No	Yes	No	No		No	No
2020	2	HH258LC	PT25604C	11-15	Female	No	Yes	Student			>1 year	Never	Yearly	Never		No	No	Unknown		No	No	Health centre (gov)		Health centre (gov)		Health centre (gov)		Health centre (gov)		Health centre (gov)		No	No	No		No		No	No
2020	2	HH258LC	PT2557VC	11-15	Female	No	Yes	Student			>1 year	Never	Yearly	Never		No	No	Unknown		No	No	Health centre (gov)		Health centre (gov)		Health centre (gov)		Health centre (gov)		Health centre (gov)		No	No	Yes	Yes	No		No	No
2020	2	HH258LC	PT25612C	11-15	Male	No	Yes	Student			>1 year	Never	Yearly	Never		No	No	Unknown		No	No	Health centre (gov)		Health centre (gov)		Health centre (gov)		Health centre (gov)		Health centre (gov)		No	No	No		No		No	No
2020	2	HH258LC	PT25620C	0-5	Female	No	Yes	Student			>1 year	Never	Yearly	Never		No	No	Unknown		No	No	Health centre (gov)		Health centre (gov)		Health centre (gov)		Health centre (gov)		Health centre (gov)		No	No	No		No		No	No
2020	2	HH258LC	PT2559RC	16-20	Male	No	Yes	Student			>1 year	Never	Yearly	Never		Yes	No	Unknown		No	No	Health centre (gov)		Health centre (gov)		Health centre (gov)		Health centre (gov)		Health centre (gov)		No	No	No		No		No	No
2020	2	HH258LC	PT2563ZC	16-20	Male	No	Yes	Student			>1 year	Never	Yearly	Never		No	No	Unknown		No	No	Health centre (gov)		Health centre (gov)		Health centre (gov)		Health centre (gov)		Health centre (gov)		No	No	No		No		No	No
2020	2	HH258LC	PT2558TC	16-20	Female	No	Yes	Student			>1 year	Never	Yearly	Never		No	No	Unknown		No	No	Health centre (gov)		Health centre (gov)		Health centre (gov)		Health centre (gov)		Health centre (gov)		No	No	Yes	No	No		No	No
2020	2	HH258LC	PT2556XC	16-20	Female	No	No	Unemployed			>1 year	Never	Yearly	Never		No	No	Unknown		No	No	Health centre (gov)		Health centre (gov)		Health centre (gov)		Health centre (gov)		Health centre (gov)		No	No	No		No		No	No
2020	2	HH258LC	PT25540C	56-60	Female	Yes	No	Unemployed			>1 year	Never	Yearly	Never		Yes	No	Unknown		No	No	Health centre (gov)		Health centre (gov)		Health centre (gov)		Health centre (gov)		Health centre (gov)		No	No	No		No		No	No
2020	2	HH258LC	PT2555ZC	66-70	Male	Yes	No	Unemployed			>1 year	Never	Yearly	Never		Yes	No	Unknown		No	No	Health centre (gov)		Health centre (gov)		Health centre (gov)		Health centre (gov)		Health centre (gov)		No	No	No		No		No	No
2020	3	HH461FK	PT4568UK	11-15	Female	No	Yes	Student			>1 year	Never	Never	Never		No	No	Non reactive		No	No	Other hospital (gov)		Other hospital (gov)		Other hospital (gov)		Other hospital (gov)		Other hospital (gov)		No	No	No		Yes	No	No	No
2020	3	HH4649K	PT45617K	0-5	Male	No	Yes	Student			>1 year	Never	Never	Never		No	No	Non reactive		No	No	Other hospital (gov)		Other hospital (gov)		Other hospital (gov)		Other hospital (gov)		Other hospital (gov)		No	No	No		No		No	No
2020	3	HH4649K	PT45641K	0-5	Male	No	No	Unemployed			>1 year	Never	Never	Never		No	No	Reactive	Yes	No	No	Other hospital (gov)		Other hospital (gov)		Other hospital (gov)		Other hospital (gov)		Other hospital (gov)		No	No	No		No		No	No
2020	3	HH4649K	PT45625K	0-5	Female	No	Yes	Student			>1 year	Never	Never	Never		No	No	Non reactive		No	No	Other hospital (gov)		Other hospital (gov)		Other hospital (gov)		Other hospital (gov)		Other hospital (gov)		No	No	Yes	No	No		No	No
2020	3	HH461FK	PT4566YK	16-20	Male	No	Yes	Student			>1 year	Never	Never	Never		No	No	Unknown		No	No	Other hospital (gov)		Other hospital (gov)		Other hospital (gov)		Other hospital (gov)		Other hospital (gov)		No	No	Yes	No	No		No	No
2020	3	HH4649K	PT45633K	26-30	Female	No	No	Unemployed			>1 year	Never	Never	Never		No	No	Reactive	Yes	No	No	Other hospital (gov)		Other hospital (gov)		Other hospital (gov)		Other hospital (gov)		Other hospital (gov)		No	No	No		No		No	No
2020	3	HH4649K	PT4565XK	36-40	Male	Yes	No	Unemployed			>1 year	Never	Never	Never		No	No	Reactive	Yes	No	No	Other hospital (gov)		Other hospital (gov)		Other hospital (gov)		Other hospital (gov)		Other hospital (gov)		No	No	No		No		No	No
2020	3	HH461FK	PT4569SK	51-55	Female	No	No	Unemployed			>1 year	Never	Never	Never		No	No	Non reactive		No	No	Other hospital (gov)		Other hospital (gov)		Other hospital (gov)		Other hospital (gov)		Other hospital (gov)		No	No	Yes	Yes	No		No	No
2020	3	HH461FK	PT4567WK	66-70	Male	No	No	Unemployed			>1 year	Never	Never	Never		No	No	Non reactive		No	No	Other hospital (gov)		Other hospital (gov)		Other hospital (gov)		Other hospital (gov)		Other hospital (gov)		No	No	No		No		No	No
2020	3	HH260XC	PT2569NC	11-15	Female	No	Yes	Student			>1 year	Never	Never	Never		No	No	Unknown		No	No	Health centre (gov)		Health centre (gov)		Health centre (gov)		Health centre (gov)		Health centre (gov)		No	No	No		No		No	No
2020	3	HH260XC	PT2567RC	11-15	Male	No	Yes	Student			>1 year	Never	Never	Never		No	No	Unknown		No	No	Health centre (gov)		Health centre (gov)		Health centre (gov)		Health centre (gov)		Health centre (gov)		No	No	No		No		No	No
2020	3	HH260XC	PT2566TC	11-15	Male	No	Yes	Student			>1 year	Never	Never	Never		No	No	Unknown		No	No	Health centre (gov)		Health centre (gov)		Health centre (gov)		Health centre (gov)		Health centre (gov)		No	No	No		No		No	No
2020	3	HH260XC	PT2565VC	11-15	Male	No	Yes	Student			>1 year	Never	Never	Never		No	No	Unknown		No	No	Health centre (gov)		Health centre (gov)		Health centre (gov)		Health centre (gov)		Health centre (gov)		No	No	No		No		No	No
2020	3	HH4657K	PT45705K	0-5	Female	No	Yes	Student			>1 year	Never	Never	Never		No	No	Unknown		No	No	Other hospital (gov)		Other hospital (gov)		Other hospital (gov)		Other hospital (gov)		Other hospital (gov)		No	No	No		No		No	No
2020	3	HH260XC	PT2564XC	0-5	Male	No	Yes	Student			>1 year	Never	Never	Never		No	No	Unknown		No	No	Health centre (gov)		Health centre (gov)		Health centre (gov)		Health centre (gov)		Health centre (gov)		No	No	No		No		No	No
2020	3	HH463BK	PT4584UK	0-5	Female	No	No	Unemployed			>1 year	Never	Yearly	Never		No	No	Non reactive		No	No	Other hospital (gov)		Other hospital (gov)		Other hospital (gov)		Other hospital (gov)		Other hospital (gov)		No	No	No		Yes	Yes	No	No
2020	3	HH060CN	PT05167N	0-5	Female	No	No	Unemployed			>1 year	Never	Never	Never		No	No	Non reactive		No	No	Health centre (gov)		Health centre (gov)		Health centre (gov)		Health centre (gov)		Health centre (gov)		No	No	No		No		No	No
2020	3	HH463BK	PT4583WK	0-5	Female	No	No	Unemployed			>1 year	Never	Yearly	Never		No	No	Unknown		No	No	Other hospital (gov)		Other hospital (gov)		Other hospital (gov)		Other hospital (gov)		Other hospital (gov)		No	No	No		Yes	Yes	No	No
2020	3	HH462DK	PT4581XK	0-5	Female	No	Yes	Student			>1 year	Never	Yearly	Never		No	No	Non reactive		No	No	Other hospital (gov)		Other hospital (gov)		Other hospital (gov)		Other hospital (gov)		Other hospital (gov)		No	No	No		No		No	No
2020	3	HH060CN	PT05159N	26-30	Female	No	No	Unemployed			>1 year	Never	Never	Never		No	No	Non reactive		No	No	Health centre (gov)		Health centre (gov)		Health centre (gov)		Health centre (gov)		Health centre (gov)		Yes	No	Yes	Yes	No		No	No
2020	3	HH463BK	PT4582YK	26-30	Female	No	No	Unemployed			>1 year	Never	Yearly	Never		No	No	Non reactive		No	No	Other hospital (gov)		Nowhere		Other hospital (gov)		Other hospital (gov)		Other hospital (gov)		No	No	No		Yes	Yes	No	No
2020	3	HH462DK	PT45801K	26-30	Female	Yes	No	Unemployed			>1 year	Never	Monthly	Never		No	No	Non reactive		No	No	Other hospital (gov)		Other hospital (gov)		Other hospital (gov)		Other hospital (gov)		Other hospital (gov)		No	No	Yes	No	No		No	No
2020	3	HH4657K	PT45713K	31-35	Female	Yes	No	Unemployed			>1 year	Never	Yearly	Never		No	No	Non reactive		No	No	Other hospital (gov)		Other hospital (gov)		Other hospital (gov)		Other hospital (gov)		Other hospital (gov)		No	No	No		No		No	No
2020	3	HH4657K	PT45721K	41-45	Male	Yes	No	Unemployed			>1 year	Never	Never	Never		No	No	Non reactive		No	No	Other hospital (gov)		Other hospital (gov)		Other hospital (gov)		Other hospital (gov)		Other hospital (gov)		No	No	Yes	No	No		No	No
2020	3	HH260XC	PT25700C	41-45	Female	No	No	Unemployed			>1 year	Never	Never	Never		No	No	Unknown		No	No	Health centre (gov)		Health centre (gov)		Health centre (gov)		Health centre (gov)		Health centre (gov)		No	No	No		No		No	No
2020	3	HH260XC	PT2568PC	46-50	Male	No	No	Paid employee	No	No	>1 year	Never	Never	Never		No	No	Unknown		No	No	Health centre (gov)		Health centre (gov)		Health centre (gov)		Health centre (gov)		Health centre (gov)		No	No	No		No		No	No
2020	3	HH0628N	PT0521DN	0-5	Female	No	Yes	Student			>1 year	Never	Yearly	Never		No	No	Unknown		No	No	Health centre (gov)		Health centre (gov)		Health centre (gov)		Health centre (gov)		Health centre (gov)		No	No	No		No		No	No
2020	3	HH262TC	PT2575RC	16-20	Male	Yes	No	Unemployed			>1 year	Never	Never	Never		No	No	Unknown		No	No	Health centre (gov)		Health centre (gov)		Health centre (gov)		Health centre (gov)		Referral Hospital (QECH)		No	No	No		No		No	No
2020	3	HH261VC	PT2572XC	21-25	Female	No	No	Unemployed			>1 year	Never	Never	Never		No	No	Unknown		No	No	Health centre (gov)		Health centre (gov)		Health centre (gov)		Health centre (gov)		Health centre (gov)		No	No	No		No		No	No
2020	3	HH262TC	PT2574TC	26-30	Female	Yes	No	Unemployed			>1 year	Yearly	Yearly	Never		No	No	Unknown		No	No	Health centre (gov)		Health centre (gov)		Health centre (gov)		Health centre (gov)		Referral Hospital (QECH)		No	No	Yes	No	No		No	No
2020	3	HH261VC	PT2573VC	46-50	Female	No	No	Self employed	No	No	>1 year	Never	Never	Never		No	Yes	Reactive	No	No	No	Health centre (gov)		Health centre (gov)		Health centre (gov)		Health centre (gov)		Health centre (gov)		No	No	No		No		No	No
2020	3	HH061AN	PT05175N	56-60	Female	No	No	Unemployed			>1 year	Never	Never	Never		No	No	Non reactive		No	No	Health centre (gov)		Health centre (gov)		Health centre (gov)		Health centre (gov)		Health centre (gov)		No	No	No		No		No	No
2020	3	HH061AN	PT05183N	66-70	Male	Yes	No	Paid employee	No	No	>1 year	Never	Yearly	Never		No	No	Non reactive		No	No	Health centre (gov)		Health centre (gov)		Health centre (gov)		Health centre (gov)		Referral Hospital (QECH)		No	No	No		No		No	No
2020	3	HH0628N	PT0520FN	76-80	Female	No	No	Unemployed			>1 year	Never	Yearly	Never		No	Yes	Unknown		No	Yes	Health centre (gov)		Health centre (gov)		Health centre (gov)		Health centre (gov)		Health centre (gov)		No	No	No		No		No	No
2020	3	HH0628N	PT05191N	86-90	Male	No	No	Unemployed			>1 year	Never	Never	Never		No	No	Unknown		No	Yes	Health centre (gov)		Health centre (gov)		Health centre (gov)		Health centre (gov)		Health centre (gov)		No	No	No		No		No	No
2020	3	HH264PC	PT2579JC	11-15	Male	No	Yes	Student			>1 year	Never	Never	Never		No	No	Unknown		No	No	Health centre (gov)		Health centre (gov)		Health centre (gov)		Health centre (gov)		Health centre (gov)		No	No	No		No		No	No
2020	3	HH264PC	PT2577NC	0-5	Female	No	Yes	Student			>1 year	Never	Never	Never		No	No	Unknown		No	No	Health centre (gov)		Health centre (gov)		Health centre (gov)		Health centre (gov)		Health centre (gov)		No	No	No		No		No	No
2020	3	HH264PC	PT2578LC	0-5	Female	No	No	Student			>1 year	Never	Never	Never		No	No	Unknown		No	No	Health centre (gov)		Health centre (gov)		Health centre (gov)		Health centre (gov)		Health centre (gov)		No	No	No		No		No	No
2020	3	HH0636N	PT0522BN	16-20	Female	No	No	Unemployed			>1 year	Never	Never	Never		No	No	Reactive	Yes	No	No	Health centre (gov)		Health centre (gov)		Health centre (gov)		Health centre (gov)		Health centre (gov)		No	No	No		Yes	Yes	Yes	No
2020	3	HH0636N	PT05239N	21-25	Female	Yes	No	Self employed	No	No	>1 year	Never	Never	Never		No	No	Non reactive		No	No	Health centre (gov)		Health centre (gov)		Health centre (gov)		Health centre (gov)		Health centre (gov)		No	No	No		No		No	No
2020	3	HH264PC	PT2576PC	36-40	Female	Yes	No	Unemployed			>1 year	Never	Never	Never		No	No	Reactive	Yes	No	No	Health centre (gov)		Health centre (gov)		Health centre (gov)		Health centre (gov)		Health centre (gov)		No	No	No		No		No	No
2020	3	HH0644N	PT05255N	11-15	Male	No	Yes	Student			>1 year	Never	Never	Never		No	No	Non reactive		No	No	Health centre (gov)		Health centre (gov)		Health centre (gov)		Health centre (gov)		Health centre (gov)		No	No	No		No		No	No
2020	3	HH0652N	PT05271N	11-15	Female	No	Yes	Student			>1 year	Never	Yearly	Never		No	No	Non reactive		No	No	Health centre (gov)		Health centre (gov)		Health centre (gov)		Health centre (gov)		Health centre (gov)		No	No	No		No		No	No
2020	3	HH263RC	PT2583RC	0-5	Male	No	No	Unemployed			>1 year	Never	Never	Never		No	No	Unknown		No	No	Health centre (gov)		Health centre (gov)		Health centre (gov)		Health centre (gov)		Health centre (gov)		No	No	No		No		No	No
2020	3	HH263RC	PT2581VC	16-20	Female	No	No	Unemployed			>1 year	Never	Never	Never		No	No	Unknown		No	No	Health centre (gov)		Health centre (gov)		Health centre (gov)		Health centre (gov)		Referral Hospital (QECH)		No	No	No		No		No	No
2020	3	HH0652N	PT05263N	21-25	Female	Yes	No	Self employed	No	No	>1 year	Never	Never	Never		No	No	Non reactive		No	No	Health centre (gov)		Health centre (gov)		Health centre (gov)		Health centre (gov)		Health centre (gov)		No	No	No		No		No	No
2020	3	HH0644N	PT05247N	31-35	Female	Yes	No	Self employed	No	No	>1 year	Never	Never	Never		No	No	Non reactive		No	No	Health centre (gov)		Health centre (gov)		Health centre (gov)		Health centre (gov)		Health centre (gov)		No	No	No		No		No	No
2020	3	HH0652N	PT0528XN	36-40	Female	Yes	No	Self employed	No	No	>1 year	Weekly	Monthly	Never		Yes	No	Reactive	Yes	No	No	Referral Hospital (QECH)		Referral Hospital (QECH)		Referral Hospital (QECH)		Referral Hospital (QECH)		Referral Hospital (QECH)		No	No	No		No		No	No
2020	3	HH265NC	PT2571ZC	41-45	Female	Yes	No	Paid employee	No	No	>1 year	Never	Never	Never		No	No	Unknown		No	No	Health centre (gov)		Health centre (gov)		Health centre (gov)		Health centre (gov)		Health centre (gov)		No	No	No		No		No	No
2020	3	HH263RC	PT2580XC	86-90	Female	No	No	Unemployed			>1 year	Never	Never	Never		No	No	Unknown		No	No	Health centre (gov)		Health centre (gov)		Health centre (gov)		Health centre (gov)		Referral Hospital (QECH)		No	No	No		No		No	No
2020	3	HH263RC	PT2582TC	91-95	Male	No	No	Unemployed			>1 year	Never	Never	Never		No	No	Unknown		No	No	Health centre (gov)		Health centre (gov)		Health centre (gov)		Health centre (gov)		Health centre (gov)		No	No	Yes	No	No		No	No
2020	3	HH265NC	PT2585NC	11-15	Female	No	Yes	Student			>1 year	Never	Never	Never		No	No	Unknown		No	No	Health centre (private)		Health centre (private)		Health centre (private)		Health centre (private)		Health centre (private)		No	No	No		No		No	No
2020	3	HH265NC	PT2586LC	0-5	Male	No	Yes	Student			>1 year	Never	Never	Never		No	No	Unknown		No	No	Health centre (private)		Health centre (private)		Health centre (private)		Health centre (private)		Health centre (private)		No	No	No		No		No	No
2020	3	HH265NC	PT2584PC	56-60	Female	No	No	Unemployed			>1 year	Yearly	Yearly	Never		No	No	Unknown		No	No	Other hospital (gov)		Other hospital (gov)		Other hospital (gov)		Other hospital (gov)		Other hospital (gov)		No	No	No		No		No	No
2020	9	HH266LC	PT3003OC	16-20	Female	No	No	Unemployed			>1 year	Never	Never	Never		No	No	Non reactive		No	No	Health centre (gov)		Health centre (gov)		Health centre (gov)		Health centre (gov)		Health centre (gov)		Yes	No	No		No		No	No
2020	9	HH266LC	PT3002NC	26-30	Female	Yes	No	Self employed	No	No	>1 year	Never	Never	Never		No	No	Non reactive		No	No	Health centre (gov)		Health centre (gov)		Health centre (gov)		Health centre (gov)		Health centre (gov)		No	No	No		No		No	No
2020	9	HH0812N	PT0530BN	11-15	Male	No	No	Student			>1 year	Never	Yearly	Never		No	No	Non reactive		No	No	Health centre (gov)		Health centre (gov)		Health centre (gov)		Health centre (gov)		Health centre (gov)		No	No	No		Yes	No	No	No
2020	9	HH0812N	PT05319N	0-5	Female	No	No	Student			>1 year	Never	Yearly	Never		No	No	Non reactive		No	No	Health centre (gov)		Health centre (gov)		Health centre (gov)		Health centre (gov)		Health centre (gov)		No	No	No		No		No	No
2020	9	HH079RN	PT0536XN	0-5	Male	No	Yes	Student			>1 year	Never	Yearly	Never		No	No	Non reactive		No	No	Health centre (gov)		Health centre (gov)		Health centre (gov)		Health centre (gov)		Health centre (gov)		No	No	No		No		No	No
2020	9	HH079RN	PT05351N	0-5	Male	No	No	Unemployed			>1 year	Never	Yearly	Never		No	No	Non reactive		No	No	Health centre (gov)		Health centre (gov)		Health centre (gov)		Health centre (gov)		Health centre (gov)		No	No	No		No		No	No
2020	9	HH0812N	PT0529YN	31-35	Female	Yes	No	Self employed	No	No	>1 year	Never	Yearly	Never		No	No	Non reactive		No	No	Health centre (gov)		Health centre (gov)		Private pharmacy / drug store		Health centre (gov)		Health centre (gov)		No	No	No		No		No	No
2020	9	HH079RN	PT05343N	36-40	Male	Yes	No	Paid employee	No	No	>1 year	Never	Yearly	Never		No	No	Reactive	Yes	No	No	Health centre (gov)		Health centre (gov)		Health centre (gov)		Health centre (gov)		Health centre (gov)		No	No	No		No		No	No
2020	9	HH075ZN	PT05327N	41-45	Female	No	No	Unemployed			>1 year	Never	Yearly	Never		No	No	Non reactive		No	No	Health centre (gov)		Health centre (gov)		Private pharmacy / drug store		Health centre (gov)		Health centre (gov)		No	No	No		No		No	No
2020	9	HH075ZN	PT05335N	41-45	Male	Yes	No	Self employed	No	No	>1 year	Never	Yearly	Never		No	No	Non reactive		No	No	Private pharmacy / drug store		Private pharmacy / drug store		Private pharmacy / drug store		Health centre (gov)		Health centre (gov)		No	No	No		No		No	No
2020	10	HH0900N	PT05407N	11-15	Female	No	No	Student			>1 year	Never	Yearly	Never		No	No	Non reactive		No	No	Health centre (private)		Health centre (private)		Health centre (private)		Health centre (private)		Health centre (private)		No	No	No		No		No	No
2020	10	HH096PN	PT05423N	11-15	Male	No	Yes	Student			>1 year	Never	Yearly	Never		No	No	Non reactive		No	No	Health centre (gov)		Health centre (gov)		Health centre (gov)		Health centre (gov)		Referral Hospital (QECH)		No	No	No		No		No	No
2020	10	HH0900N	PT0538WN	0-5	Female	No	Yes	Student			>1 year	Never	Yearly	Never		No	No	Non reactive		No	No	Other hospital (private)		Other hospital (private)		Other hospital (private)		Other hospital (private)		Referral Hospital (QECH)		No	No	No		No		No	No
2020	10	HH0900N	PT4585SK	0-5	Female	No	No	Other (specify)	No	No	>1 year	Never	Yearly	Never		No	No	Unknown		No	No	Health centre (gov)		Health centre (gov)		Health centre (gov)		Health centre (gov)		Health centre (gov)		No	No	No		No		No	No
2020	10	HH096PN	PT05431N	0-5	Male	No	Yes	Student			>1 year	Never	Yearly	Never		No	No	Unknown		No	No	Health centre (gov)		Health centre (gov)		Health centre (gov)		Health centre (gov)		Referral Hospital (QECH)		No	No	No		No		No	No
2020	10	HH0900N	PT0539UN	16-20	Female	No	Yes	Student			>1 year	Never	Yearly	Never		No	No	Unknown		No	No	Health centre (private)		Health centre (private)		Health centre (private)		Health centre (private)		Health centre (private)		No	No	No		Yes	No	No	No
2020	10	HH0900N	PT0537YN	31-35	Female	Yes	No	Unemployed			>1 year	Never	Yearly	Never		No	No	Non reactive		No	No	Other hospital (private)		Other hospital (private)		Other hospital (private)		Other hospital (private)		Referral Hospital (QECH)		No	No	No		No		No	No
2020	10	HH096PN	PT05415N	36-40	Female	Yes	No	Self employed	No	No	>1 year	Weekly	Yearly	Never		No	No	Non reactive		No	No	Health centre (gov)		Health centre (gov)		Health centre (gov)		Health centre (gov)		Referral Hospital (QECH)		No	No	No		No		No	No
2020	10	HH0732N	PT0549QN	0-5	Male	No	No	Unemployed			>1 year	Never	Yearly	Never		No	No	Unknown		No	No	Health centre (gov)		Health centre (gov)		Health centre (gov)		Health centre (gov)		Health centre (gov)		No	No	Yes	No	No		No	No
2020	10	HH0732N	PT05503N	0-5	Male	No	Yes	Student			>1 year	Never	Yearly	Never		No	No	Unknown		No	No	Health centre (gov)		Health centre (gov)		Health centre (gov)		Health centre (gov)		Health centre (gov)		No	No	No		No		No	No
2020	10	HH0724N	PT0545YN	0-5	Female	No	No	Other (specify)	No	No	>1 year	Never	Never	Never		No	No	Non reactive		No	No	Health centre (gov)		Health centre (gov)		Health centre (gov)		Health centre (gov)		Health centre (gov)		No	No	No		No		No	No
2020	10	HH0724N	PT0546WN	0-5	Female	No	No	Other (specify)	No	No	>1 year	Never	Never	Never		No	No	Non reactive		No	No	Health centre (gov)		Health centre (gov)		Health centre (gov)		Health centre (gov)		Referral Hospital (QECH)		Yes	No	No		No		No	No
2020	10	HH0732N	PT0548SN	0-5	Male	No	No	Unemployed			>1 year	Never	Yearly	Never		No	No	Unknown		No	No	Health centre (gov)		Health centre (gov)		Health centre (gov)		Health centre (gov)		Referral Hospital (QECH)		No	No	Yes	Yes	No		Yes	No
2020	10	HH0724N	PT0544XN	26-30	Female	Yes	No	Self employed	No	No	>1 year	Never	Yearly	Never		No	No	Non reactive		No	No	Health centre (gov)		Health centre (gov)		Health centre (gov)		Health centre (gov)		Referral Hospital (QECH)		No	No	No		No		No	No
2020	10	HH0732N	PT0547UN	31-35	Male	Yes	No	Self employed	No	No	>1 year	Never	Yearly	Never		No	No	Non reactive		No	No	Health centre (gov)		Health centre (gov)		Health centre (gov)		Health centre (gov)		Referral Hospital (QECH)		No	No	No		No		No	No
2020	10	HH089NN	PT0557QN	11-15	Male	No	Yes	Student			>1 year	Never	Yearly	Never		No	No	Unknown		No	No	Health centre (gov)		Health centre (gov)		Health centre (gov)		Health centre (gov)		Referral Hospital (QECH)		No	No	No		No		No	No
2020	10	HH078TN	PT0554WN	11-15	Female	No	Yes	Student			>1 year	Never	Yearly	Never		No	No	Unknown		No	No	Health centre (gov)		Health centre (gov)		Health centre (gov)		Health centre (gov)		Health centre (gov)		No	No	No		No		No	No
2020	10	HH078TN	PT0555UN	0-5	Female	No	Yes	Student			>1 year	Never	Yearly	Never		No	No	Unknown		No	No	Health centre (gov)		Health centre (gov)		Health centre (gov)		Health centre (gov)		Health centre (gov)		No	No	No		No		No	No
2020	10	HH095RN	PT0552XN	0-5	Female	No	Yes	Student			>1 year	Never	Yearly	Never		No	No	Unknown		No	No	Health centre (gov)		Health centre (gov)		Health centre (gov)		Health centre (gov)		Health centre (gov)		No	No	No		No		No	No
2020	10	HH089NN	PT0559MN	0-5	Female	No	Yes	Student			>1 year	Never	Yearly	Never		No	No	Unknown		No	No	Health centre (gov)		Health centre (gov)		Health centre (gov)		Health centre (gov)		Referral Hospital (QECH)		No	No	No		No		No	No
2020	10	HH078TN	PT0556SN	0-5	Male	No	Yes	Student			>1 year	Never	Yearly	Never		No	No	Unknown		No	No	Health centre (gov)		Health centre (gov)		Health centre (gov)		Health centre (gov)		Health centre (gov)		No	No	Yes	Yes	No		No	No
2020	10	HH089NN	PT0560XN	0-5	Female	No	Yes	Student			>1 year	Never	Yearly	Never		No	No	Unknown		No	No	Health centre (gov)		Health centre (gov)		Health centre (gov)		Health centre (gov)		Health centre (gov)		No	No	No		Yes	Yes	No	No
2020	10	HH095RN	PT05511N	31-35	Female	No	No	Unemployed			>1 year	Never	Yearly	Never		No	No	Non reactive		No	No	Health centre (gov)		Health centre (gov)		Health centre (gov)		Health centre (gov)		Health centre (gov)		No	No	No		No		No	No
2020	10	HH078TN	PT0553YN	31-35	Female	Yes	No	Self employed	No	No	>1 year	Never	Yearly	Never		No	Yes	Unknown		No	Yes	Health centre (gov)		Health centre (gov)		Health centre (gov)		Health centre (gov)		Private pharmacy / drug store		No	No	No		No		No	No
2020	10	HH088PN	PT0567MN	11-15	Male	No	Yes	Student			>1 year	Never	Never	Never		No	No	Unknown		No	No	Health centre (gov)		Health centre (gov)		Health centre (gov)		Health centre (gov)		Referral Hospital (QECH)		No	No	No		No		No	No
2020	10	HH093VN	PT0564SN	11-15	Female	No	Yes	Student			>1 year	Never	Yearly	Never		No	No	Unknown		No	No	Health centre (gov)		Health centre (gov)		Health centre (gov)		Health centre (gov)		Referral Hospital (QECH)		No	No	No		No		No	No
2020	10	HH088PN	PT0568KN	11-15	Male	No	Yes	Student			>1 year	Never	Never	Never		No	No	Unknown		No	No	Health centre (gov)		Health centre (gov)		Health centre (gov)		Health centre (gov)		Health centre (gov)		No	No	No		No		No	No
2020	10	HH093VN	PT0565QN	0-5	Male	No	Yes	Student			>1 year	Never	Yearly	Never		No	No	Unknown		No	No	Health centre (gov)		Health centre (gov)		Health centre (gov)		Health centre (gov)		Health centre (gov)		No	No	No		No		No	No
2020	10	HH0660N	PT0562WN	0-5	Female	No	Yes	Student			>1 year	Never	Never	Never		No	No	Non reactive		No	No	Other hospital (private)		Other hospital (private)		Other hospital (private)		Other hospital (private)		Other hospital (private)		No	No	No		Yes	Yes	No	No
2020	10	HH093VN	PT0563UN	31-35	Female	Yes	No	Self employed	No	No	>1 year	Never	Yearly	Never		Yes	No	Reactive	Yes	No	No	Health centre (gov)		Health centre (gov)		Health centre (gov)		Health centre (gov)		Health centre (gov)		No	No	No		No		No	No
2020	10	HH0660N	PT0561YN	36-40	Female	Yes	No	Unemployed			>1 year	Never	Never	Never		No	No	Reactive	Yes	No	No	Health centre (gov)		Health centre (gov)		Health centre (gov)		Health centre (gov)		Other hospital (gov)		No	No	No		No		No	No
2020	10	HH088PN	PT0566ON	61-65	Female	Yes	No	Paid employee	No	No	>1 year	Never	Yearly	Never		No	No	Non reactive		No	No	Health centre (gov)		Health centre (gov)		Health centre (gov)		Health centre (gov)		Health centre (gov)		No	No	No		No		No	No
2020	10	HH077VN	PT0571UN	11-15	Female	No	Yes	Student			>1 year	Never	Yearly	Never		No	No	Unknown		No	No	Health centre (gov)		Health centre (gov)		Health centre (gov)		Health centre (gov)		Health centre (gov)		No	No	No		No		No	No
2020	10	HH076XN	PT0573QN	0-5	Female	No	Yes	Student			>1 year	Never	Never	Never		No	No	Unknown		No	No	Health centre (gov)		Health centre (gov)		Health centre (gov)		Health centre (gov)		Health centre (gov)		No	No	No		No		No	No
2020	10	HH077VN	PT0570WN	0-5	Male	No	No	Other (specify)	No	No	>1 year	Never	Never	Never		No	No	Unknown		No	No	Health centre (gov)		Health centre (gov)		Health centre (gov)		Health centre (gov)		Health centre (gov)		No	No	No		No		No	No
2020	10	HH076XN	PT0574ON	0-5	Female	No	Yes	Student			>1 year	Never	Yearly	Never		No	No	Unknown		No	No	Health centre (gov)		Health centre (gov)		Health centre (gov)		Health centre (gov)		Health centre (gov)		No	No	No		No		No	No
2020	10	HH077VN	PT0569IN	36-40	Female	Yes	No	Paid employee	Yes	No	>1 year	Never	Yearly	Never		No	No	Non reactive		No	No	Health centre (gov)		Health centre (gov)		Health centre (gov)		Health centre (gov)		Referral Hospital (QECH)		Yes	No	No		No		No	No
2020	10	HH076XN	PT0572SN	66-70	Female	Yes	No	Unemployed			>1 year	Never	Yearly	Never		No	Yes	Unknown		No	No	Health centre (gov)		Health centre (gov)		Health centre (gov)		Health centre (gov)		Health centre (gov)		No	No	No		No		No	No
2020	10	HH087RN	PT0582ON	11-15	Male	No	Yes	Student			>1 year	Never	Never	Never		No	No	Unknown		No	No	Health centre (gov)		Health centre (gov)		Health centre (gov)		Health centre (gov)		Referral Hospital (QECH)		No	No	No		No		No	No
2020	10	HH099JN	PT0577IN	11-15	Male	No	Yes	Student			>1 year	Never	Never	Never		No	No	Reactive	No	No	No	Health centre (gov)		Health centre (gov)		Health centre (gov)		Health centre (gov)		Health centre (gov)		No	No	No		No		No	No
2020	10	HH087RN	PT0581QN	11-15	Male	No	Yes	Student			>1 year	Never	Never	Never		No	No	Unknown		No	No	Health centre (gov)		Health centre (gov)		Health centre (gov)		Health centre (gov)		Referral Hospital (QECH)		No	No	No		No		No	No
2020	10	HH099JN	PT0579EN	11-15	Male	No	Yes	Student			>1 year	Never	Never	Never		No	No	Unknown		No	No	Health centre (gov)		Health centre (gov)		Health centre (gov)		Health centre (gov)		Health centre (gov)		No	No	No		No		No	No
2020	10	HH087RN	PT0583MN	11-15	Female	No	Yes	Student			>1 year	Never	Yearly	Never		No	No	Unknown		No	No	Health centre (gov)		Health centre (gov)		Health centre (gov)		Health centre (gov)		Health centre (gov)		No	No	No		No		No	No
2020	10	HH099JN	PT0578GN	31-35	Female	No	No	Unemployed			>1 year	Never	Never	Never		No	No	Unknown		No	No	Health centre (gov)		Health centre (gov)		Health centre (gov)		Health centre (gov)		Health centre (gov)		No	No	No		No		No	No
2020	10	HH087RN	PT0580SN	31-35	Female	No	No	Unemployed			>1 year	Never	Yearly	Never		No	No	Non reactive		No	No	Health centre (gov)		Health centre (gov)		Health centre (gov)		Health centre (gov)		Health centre (gov)		No	No	No		No		No	No
2020	10	HH0820N	PT0576KN	36-40	Male	Yes	No	Self employed	No	No	>1 year	Never	Yearly	Never		No	No	Non reactive		No	No	Health centre (gov)		Health centre (gov)		Health centre (gov)		Health centre (gov)		Health centre (gov)		No	No	Yes	Yes	No		No	No
2020	10	HH0820N	PT0575MN	41-45	Female	Yes	No	Self employed	No	No	>1 year	Never	Yearly	Never		No	No	Reactive	Yes	No	No	Health centre (gov)		Health centre (gov)		Health centre (gov)		Health centre (gov)		Health centre (gov)		No	No	No		No		No	No
2020	10	HH0708N	PT0589AN	11-15	Male	No	Yes	Student			>1 year	Never	Never	Never		No	No	Unknown		No	No	Health centre (gov)		Health centre (gov)		Health centre (gov)		Health centre (gov)		Health centre (gov)		No	No	No		No		No	No
2020	10	HH098LN	PT0586GN	0-5	Female	No	Yes	Student			>1 year	Never	Yearly	Never		No	No	Unknown		No	No	Health centre (gov)		Health centre (gov)		Health centre (gov)		Health centre (gov)		Health centre (gov)		No	No	No		Yes	Yes	No	No
2020	10	HH0708N	PT0591MN	0-5	Male	No	No	Unemployed			>1 year	Never	Never	Never		No	No	Unknown		No	No	Health centre (gov)		Health centre (gov)		Health centre (gov)		Health centre (gov)		Health centre (gov)		No	No	No		No		No	No
2020	10	HH0708N	PT0590ON	0-5	Male	No	Yes	Student			>1 year	Never	Never	Never		No	No	Unknown		No	No	Health centre (gov)		Health centre (gov)		Health centre (gov)		Health centre (gov)		Health centre (gov)		No	No	No		No		No	No
2020	10	HH098LN	PT0585IN	26-30	Female	Yes	No	Unemployed			>1 year	Never	Yearly	Never		No	No	Non reactive		No	No	Health centre (gov)		Health centre (gov)		Health centre (gov)		Health centre (gov)		Health centre (gov)		No	No	No		No		No	No
2020	10	HH0708N	PT0588CN	26-30	Female	Yes	No	Self employed	No	No	>1 year	Never	Yearly	Never		No	No	Unknown		No	No	Health centre (gov)		Health centre (gov)		Health centre (gov)		Health centre (gov)		Health centre (gov)		No	No	Yes	No	No		No	No
2020	10	HH098LN	PT0587EN	36-40	Male	Yes	No	Self employed	No	No	>1 year	Never	Yearly	Never		No	No	Non reactive		No	No	Health centre (gov)		Health centre (gov)		Health centre (gov)		Health centre (gov)		Health centre (gov)		No	No	No		No		No	No
2020	10	HH100SN	PT0597AN	11-15	Male	No	Yes	Student			>1 year	Never	Yearly	Never		No	No	Unknown		No	No	Health centre (gov)		Health centre (gov)		Health centre (gov)		Health centre (gov)		Health centre (gov)		No	No	No		No		No	No
2020	10	HH0804N	PT0600FN	0-5	Male	No	Yes	Student			>1 year	Never	Yearly	Never		No	No	Unknown		No	No	Health centre (gov)		Health centre (gov)		Health centre (gov)		Health centre (gov)		Health centre (gov)		No	No	No		No		No	No
2020	10	HH067ZN	PT0593IN	0-5	Male	No	No	Unemployed			>1 year	Never	Never	Never		No	No	Unknown		No	No	Health centre (gov)		Health centre (gov)		Health centre (gov)		Health centre (gov)		Health centre (gov)		No	No	No		Yes	Yes	No	No
2020	10	HH0804N	PT0601DN	0-5	Male	No	No	Unemployed			>1 year	Never	Yearly	Never		No	No	Unknown		No	No	Health centre (gov)		Health centre (gov)		Health centre (gov)		Health centre (gov)		Health centre (gov)		No	No	No		No		No	No
2020	10	HH0804N	PT05996N	0-5	Male	No	Yes	Student			>1 year	Never	Yearly	Never		No	No	Unknown		No	No	Health centre (gov)		Health centre (gov)		Health centre (gov)		Health centre (gov)		Health centre (gov)		No	No	No		No		No	No
2020	10	HH067ZN	PT0592KN	16-20	Female	No	No	Unemployed			< 6 months	Never	Yearly	Never		No	No	Non reactive		No	No	Health centre (gov)		Health centre (gov)		Health centre (gov)		Health centre (gov)		Health centre (gov)		No	No	No		No		No	No
2020	10	HH100SN	PT0595EN	16-20	Female	No	No	Unemployed			6 months - 1 years	Never	Yearly	Never		No	No	Non reactive		No	No	Health centre (gov)		Health centre (gov)		Health centre (gov)		Health centre (gov)		Referral Hospital (QECH)		No	No	No		No		No	No
2020	10	HH100SN	PT0596CN	16-20	Male	Yes	No	Self employed	No	No	>1 year	Monthly	Never	Never		No	No	Non reactive		No	No	Health centre (gov)		Health centre (gov)		Health centre (gov)		Health centre (gov)		Health centre (gov)		No	No	No		No		No	No
2020	10	HH0804N	PT05988N	26-30	Female	Yes	No	Unemployed			>1 year	Never	Yearly	Never		No	No	Non reactive		No	No	Health centre (gov)		Health centre (gov)		Health centre (gov)		Health centre (gov)		Health centre (gov)		No	No	No		No		No	No
2020	10	HH068XN	PT0609YN	11-15	Male	No	Yes	Student			>1 year	Never	Yearly	Never		No	No	Unknown		No	No	Health centre (gov)		Health centre (gov)		Health centre (gov)		Health centre (gov)		Health centre (gov)		No	No	No		No		No	No
2020	10	HH068XN	PT0610BN	0-5	Male	No	Yes	Student			>1 year	Never	Yearly	Never		No	No	Unknown		No	No	Health centre (gov)		Health centre (gov)		Health centre (gov)		Health centre (gov)		Health centre (gov)		No	No	No		No		No	No
2020	10	HH0716N	PT06047N	0-5	Male	No	Yes	Student			>1 year	Never	Yearly	Never		No	No	Unknown		No	No	Health centre (gov)		Health centre (gov)		Health centre (gov)		Health centre (gov)		Health centre (gov)		No	No	No		No		No	No
2020	10	HH083ZN	PT06071N	0-5	Male	No	No	Other (specify)	No	No	>1 year	Never	Never	Never		No	No	Unknown		No	No	Pharmacy (gov)		Health centre (gov)		Health centre (gov)		Health centre (gov)		Health centre (gov)		No	No	No		No		No	No
2020	10	HH0716N	PT06039N	0-5	Female	No	Yes	Student			>1 year	Never	Yearly	Never		No	No	Unknown		No	No	Health centre (gov)		Health centre (gov)		Pharmacy (gov)		Health centre (gov)		Health centre (gov)		No	No	No		Yes	No	No	No
2020	10	HH083ZN	PT06055N	16-20	Female	No	No	Unemployed			>1 year	Never	Yearly	Never		No	No	Non reactive		No	No	Health centre (gov)		Health centre (gov)		Health centre (gov)		Health centre (gov)		Referral Hospital (QECH)		No	No	No		No		No	No
2020	10	HH0716N	PT0602BN	26-30	Female	Yes	No	Self employed	No	No	>1 year	Never	Yearly	Never		No	No	Non reactive		No	No	Health centre (gov)		Health centre (gov)		Health centre (gov)		Health centre (gov)		Referral Hospital (QECH)		No	No	Yes	No	No		No	No
2020	10	HH068XN	PT0608XN	31-35	Female	Yes	No	Unemployed			>1 year	Never	Yearly	Never		No	No	Non reactive		No	No	Health centre (private)		Health centre (gov)		Health centre (gov)		Health centre (gov)		Health centre (gov)		No	No	Yes	Yes	No		No	No
2020	10	HH083ZN	PT06063N	56-60	Male	Yes	No	Self employed	No	No	>1 year	Monthly	Yearly	Never		No	No	Non reactive		No	No	Health centre (gov)		Health centre (gov)		Health centre (gov)		Health centre (gov)		Health centre (gov)		No	No	No		No		No	No
2020	10	HH0740N	PT06127N	11-15	Female	No	Yes	Student			>1 year	Never	Never	Never		No	No	Unknown		No	No	Health centre (gov)		Health centre (gov)		Health centre (gov)		Health centre (gov)		Referral Hospital (QECH)		No	No	No		No		No	No
2020	10	HH097NN	PT06151N	16-20	Female	No	No	Unemployed			>1 year	Never	Yearly	Never		No	No	Non reactive		No	No	Health centre (gov)		Health centre (gov)		Health centre (gov)		Health centre (gov)		Health centre (gov)		No	No	No		No		No	No
2020	10	HH0740N	PT06135N	21-25	Female	Yes	Yes	Student			>1 year	Never	Never	Never		No	No	Non reactive		No	No	Health centre (gov)		Health centre (gov)		Health centre (gov)		Health centre (gov)		Health centre (gov)		No	No	No		No		No	No
2020	10	HH0740N	PT06119N	41-45	Female	Yes	No	Unemployed			>1 year	Never	Never	Never		No	No	Non reactive		No	No	Health centre (gov)		Health centre (gov)		Health centre (gov)		Health centre (gov)		Referral Hospital (QECH)		No	No	No		No		No	No
2020	10	HH097NN	PT06143N	46-50	Female	Yes	No	Unemployed			>1 year	Never	Yearly	Never		No	Yes	Non reactive		No	Yes	Health centre (gov)		Health centre (gov)		Health centre (gov)		Health centre (gov)		Referral Hospital (QECH)		No	No	No		No		No	No
2020	10	HH084XN	PT06223N	0-5	Female	No	Yes	Student			>1 year	Never	Yearly	Never		No	No	Unknown		No	No	Health centre (gov)		Health centre (gov)		Health centre (gov)		Health centre (gov)		Health centre (gov)		No	No	No		Yes	Yes	No	No
2020	10	HH091ZN	PT0618WN	0-5	Male	No	Yes	Student			>1 year	Never	Yearly	Never		No	No	Unknown		No	No	Health centre (gov)		Health centre (gov)		Health centre (gov)		Health centre (gov)		Referral Hospital (QECH)		No	No	No		No		No	No
2020	10	HH094TN	PT06207N	16-20	Male	No	Yes	Student			>1 year	Never	Yearly	Never		No	No	Unknown		No	No	Health centre (gov)		Health centre (gov)		Health centre (gov)		Health centre (gov)		Health centre (gov)		No	No	No		No		No	No
2020	10	HH091ZN	PT0616XN	21-25	Female	Yes	No	Unemployed			>1 year	Never	Yearly	Never		No	No	Non reactive		No	No	Health centre (gov)		Health centre (gov)		Health centre (gov)		Health centre (gov)		Health centre (gov)		No	No	Yes	No	No		No	No
2020	10	HH091ZN	PT0617YN	26-30	Male	Yes	No	Self employed	No	No	>1 year	Never	Monthly	Never		No	No	Non reactive		No	No	Health centre (gov)		Health centre (gov)		Health centre (gov)		Health centre (gov)		Health centre (gov)		No	No	No		No		No	No
2020	10	HH084XN	PT06215N	31-35	Female	No	No	Unemployed			>1 year	Never	Yearly	Never		No	No	Non reactive		No	No	Health centre (gov)		Health centre (gov)		Health centre (gov)		Health centre (gov)		Referral Hospital (QECH)		No	Yes	No		No		No	No
2020	10	HH094TN	PT0619UN	46-50	Female	Yes	No	Self employed	No	No	>1 year	Monthly	Never	Never		No	No	Unknown		No	No	Health centre (gov)		Health centre (gov)		Health centre (gov)		Health centre (gov)		Health centre (gov)		No	No	No		No		No	No
2020	10	HH085VN	PT0625YN	0-5	Male	No	Yes	Student			>1 year	Never	Never	Never		No	No	Unknown		No	No	Health centre (gov)		Health centre (gov)		Health centre (gov)		Health centre (gov)		Health centre (gov)		No	No	No		No		No	No
2020	10	HH085VN	PT06231N	26-30	Female	No	No	Unemployed			>1 year	Never	Yearly	Never		No	No	Non reactive		No	No	Health centre (gov)		Health centre (gov)		Health centre (gov)		Health centre (gov)		Health centre (gov)		No	No	No		No		No	No
2020	10	HH085VN	PT0624XN	26-30	Male	No	No	Self employed	No	No	>1 year	Never	Yearly	Never		No	No	Non reactive		No	No	Health centre (gov)		Health centre (gov)		Health centre (gov)		Health centre (gov)		Health centre (gov)		No	No	No		No		No	No
2020	10	HH092XN	PT0627UN	0-5	Male	No	Yes	Student			>1 year	Never	Never	Never		No	No	Unknown		No	No	Health centre (gov)		Health centre (gov)		Private pharmacy / drug store		Health centre (gov)		Health centre (gov)		No	No	No		No		No	No
2020	10	HH086TN	PT06303N	0-5	Male	No	No	Unemployed			6 months - 1 years	Never	Never	Never		No	No	Unknown		No	No	Health centre (gov)		Health centre (gov)		Health centre (gov)		Health centre (gov)		Health centre (gov)		No	No	No		No		No	No
2020	10	HH086TN	PT0629QN	0-5	Male	No	Yes	Student			>1 year	Never	Never	Never		No	No	Unknown		No	No	Health centre (gov)		Health centre (gov)		Health centre (gov)		Health centre (gov)		Health centre (gov)		No	No	No		No		No	No
2020	10	HH086TN	PT0628SN	21-25	Female	No	No	Unemployed			>1 year	Never	Never	Never		No	No	Non reactive		No	No	Health centre (gov)		Health centre (gov)		Health centre (gov)		Health centre (gov)		Health centre (gov)		No	No	No		No		No	No
2020	10	HH092XN	PT0626WN	26-30	Female	Yes	No	Self employed	No	No	< 6 months	Never	Yearly	Never		No	No	Non reactive		No	No	Health centre (gov)		Health centre (gov)		Health centre (gov)		Health centre (gov)		Health centre (gov)		No	No	No		No		No	No
2020	10	HH069VN	PT0633YN	0-5	Male	No	No	Unemployed			6 months - 1 years	Never	Yearly	Never		No	No	Unknown		No	No	Health centre (gov)		Health centre (gov)		Health centre (gov)		Health centre (gov)		Health centre (gov)		No	No	Yes	Yes	No		No	No
2020	10	HH069VN	PT06311N	16-20	Female	No	No	Unemployed			>1 year	Never	Yearly	Never		No	No	Non reactive		No	No	Health centre (gov)		Pharmacy (gov)		Health centre (gov)		Health centre (gov)		Health centre (gov)		No	No	No		No		No	No
2020	10	HH287BC	PT2603EC	11-15	Female	No	Yes	Student			>1 year	Never	Never	Never		No	No	Unknown		No	No	Other hospital (gov)		Other hospital (gov)		Other hospital (gov)		Other hospital (gov)		Other hospital (gov)		No	No	Yes	No	No		No	No
2020	10	HH287BC	PT2604CC	0-5	Female	No	Yes	Student			>1 year	Never	Never	Never		No	No	Unknown		No	No	Health centre (gov)		Health centre (gov)		Health centre (gov)		Health centre (gov)		Health centre (gov)		No	No	Yes	No	No		No	No
2020	10	HH287BC	PT2590TC	31-35	Female	Yes	No	Self employed	No	No	>1 year	Never	Never	Never		No	No	Non reactive		No	No	Health centre (gov)		Health centre (gov)		Health centre (gov)		Health centre (gov)		Health centre (gov)		No	No	No		No		No	No
2020	10	HH290LC	PT2605AC	0-5	Male	No	Yes	Student			>1 year	Never	Never	Never		No	No	Unknown		No	No	Health centre (gov)		Health centre (gov)		Health centre (gov)		Health centre (gov)		Health centre (gov)		No	No	No		No		No	No
2020	10	HH290LC	PT2591RC	0-5	Female	No	Yes	Student			>1 year	Never	Never	Never		No	No	Unknown		No	No	Health centre (gov)		Health centre (gov)		Health centre (gov)		Health centre (gov)		Health centre (gov)		No	No	No		No		No	No
2020	10	HH290LC	PT2594LC	0-5	Female	No	No	Unemployed			6 months - 1 years	Never	Never	Never		No	No	Unknown		No	No	Health centre (gov)		Health centre (gov)		Health centre (gov)		Health centre (gov)		Health centre (gov)		No	No	Yes	No	No		No	No
2020	10	HH290LC	PT2596HC	0-5	Female	No	No	Unemployed			>1 year	Never	Never	Never		No	No	Unknown		No	No	Health centre (gov)		Health centre (gov)		Health centre (gov)		Health centre (gov)		Health centre (gov)		No	No	No		No		No	No
2020	10	HH267JC	PT2601IC	0-5	Female	No	Yes	Student			>1 year	Never	Never	Never		No	No	Non reactive		No	No	Health centre (gov)		Health centre (gov)		Health centre (gov)		Health centre (gov)		Health centre (gov)		No	No	No		No		No	No
2020	10	HH274LC	PT2599BC	16-20	Male	No	Yes	Student			>1 year	Never	Never	Never		No	No	Unknown		No	No	Health centre (gov)		Health centre (gov)		Health centre (gov)		Health centre (gov)		Health centre (gov)		No	No	No		No		No	No
2020	10	HH290LC	PT2595JC	26-30	Female	No	No	Unemployed			>1 year	Never	Never	Never		No	No	Non reactive		No	No	Health centre (gov)		Health centre (gov)		Health centre (gov)		Health centre (gov)		Health centre (gov)		No	No	No		No		No	No
2020	10	HH274LC	PT2598DC	26-30	Male	No	No	Unemployed			>1 year	Never	Never	Never		No	No	Unknown		No	No	Health centre (gov)		Health centre (gov)		Health centre (gov)		Health centre (gov)		Health centre (gov)		No	No	No		No		No	No
2020	10	HH267JC	PT2600KC	31-35	Female	Yes	No	Unemployed			>1 year	Never	Never	Never		No	No	Reactive	Yes	No	No	Health centre (gov)		Health centre (gov)		Health centre (gov)		Health centre (gov)		Health centre (gov)		No	No	No		No		No	No
2020	10	HH290LC	PT2593NC	36-40	Male	No	No	Paid employee	No	No	>1 year	Never	Yearly	Never		No	No	Unknown		No	No	Health centre (gov)		Health centre (gov)		Health centre (gov)		Health centre (gov)		Health centre (gov)		No	No	No		No		No	No
2020	10	HH267JC	PT2602GC	41-45	Male	Yes	No	Self employed	No	No	>1 year	Yearly	Never	Never		No	No	Reactive	Yes	No	No	Other hospital (gov)		Health centre (gov)		Health centre (gov)		Health centre (gov)		Health centre (gov)		No	No	No		No		No	No
2020	10	HH274LC	PT2597FC	66-70	Female	No	No	Unemployed			>1 year	Never	Never	Never		No	No	Unknown		No	No	Health centre (gov)		Health centre (gov)		Health centre (gov)		Health centre (gov)		Health centre (gov)		No	No	No		No		No	No
2020	10	HH286DC	PT26084C	11-15	Female	No	Yes	Student			>1 year	Never	Never	Never		No	No	Unknown		No	No	Health centre (gov)		Health centre (gov)		Health centre (gov)		Health centre (gov)		Health centre (gov)		No	No	No		No		No	No
2020	10	HH286DC	PT26076C	11-15	Female	No	Yes	Student			>1 year	Never	Never	Never		No	No	Unknown		No	No	Health centre (gov)		Health centre (gov)		Health centre (gov)		Health centre (gov)		Health centre (gov)		No	No	No		No		No	No
2020	10	HH286DC	PT2610GC	0-5	Male	No	No	Student			>1 year	Never	Never	Never		No	No	Unknown		No	No	Health centre (gov)		Health centre (gov)		Health centre (gov)		Health centre (gov)		Health centre (gov)		No	No	No		No		No	No
2020	10	HH277FC	PT26148C	21-25	Female	Yes	No	Unemployed			>1 year	Never	Never	Never		No	No	Unknown		No	No	Health centre (gov)		Health centre (gov)		Health centre (gov)		Health centre (gov)		Health centre (gov)		No	No	No		No		No	No
2020	10	HH277FC	PT2613AC	21-25	Female	Yes	No	Unemployed			>1 year	Never	Never	Never		No	No	Unknown		No	No	Health centre (gov)		Health centre (gov)		Health centre (gov)		Health centre (gov)		Health centre (gov)		No	No	No		No		No	No
2020	10	HH286DC	PT26068C	31-35	Female	Yes	No	Unemployed			>1 year	Never	Never	Never		No	No	Unknown		No	No	Health centre (gov)		Health centre (gov)		Health centre (gov)		Health centre (gov)		Health centre (gov)		No	No	No		No		No	No
2020	10	HH286DC	PT26092C	36-40	Male	No	No	Paid employee	No	No	>1 year	Never	Yearly	Never		No	No	Non reactive		No	No	Health centre (gov)		Health centre (gov)		Health centre (gov)		Health centre (gov)		Health centre (gov)		No	No	No		No		No	No
2020	10	HH277FC	PT2612CC	61-65	Female	No	No	Unemployed			>1 year	Never	Never	Never		No	No	Non reactive		No	No	Health centre (gov)		Health centre (gov)		Health centre (gov)		Health centre (gov)		Health centre (gov)		No	No	No		No		No	No
2020	10	HH277FC	PT2611EC	66-70	Male	No	No	Unemployed			>1 year	Never	Never	Never		No	No	Unknown		No	No	Health centre (gov)		Health centre (gov)		Health centre (gov)		Health centre (gov)		Health centre (gov)		No	No	No		No		No	No
2020	11	HH278DC	PT2620CC	0-5	Male	No	No	Unemployed			>1 year	Never	Yearly	Never		No	No	Unknown		No	No	Health centre (gov)		Health centre (gov)		Health centre (gov)		Health centre (gov)		Health centre (gov)		No	No	No		No		No	No
2020	11	HH300CC	PT26172C	0-5	Male	No	Yes	Student			>1 year	Never	Yearly	Never		No	No	Unknown		No	No	Health centre (gov)		Health centre (gov)		Health centre (gov)		Health centre (gov)		Referral Hospital (QECH)		No	No	No		No		No	No
2020	11	HH278DC	PT2619ZC	0-5	Female	No	No	Student			>1 year	Never	Yearly	Never		No	No	Unknown		No	No	Health centre (gov)		Health centre (gov)		Health centre (gov)		Health centre (gov)		Health centre (gov)		No	No	No		No		No	No
2020	11	HH278DC	PT26180C	31-35	Female	No	No	Unemployed			>1 year	Never	Yearly	Never		No	No	Non reactive		No	No	Health centre (gov)		Health centre (gov)		Health centre (gov)		Health centre (gov)		Health centre (gov)		Yes	No	No		No		Yes	No
2020	11	HH300CC	PT26156C	46-50	Female	No	No	Self employed	No	No	>1 year	Never	Yearly	Never		No	No	Non reactive		No	No	Health centre (gov)		Health centre (gov)		Health centre (gov)		Health centre (gov)		Health centre (gov)		No	No	No		No		No	No
2020	11	HH300CC	PT26164C	56-60	Male	No	No	Self employed	No	No	>1 year	Never	Yearly	Never		No	No	Non reactive		Yes	No	Health centre (gov)		Health centre (gov)		Health centre (gov)		Health centre (gov)		Referral Hospital (QECH)		No	No	No		No		No	No
2020	11	HH279BC	PT26228C	0-5	Male	No	Yes	Student			>1 year	Never	Yearly	Never		No	No	Unknown		No	No	Other hospital (private)		Other hospital (private)		Other hospital (private)		Other hospital (private)		Other hospital (private)		No	No	No		No		No	No
2020	11	HH275JC	PT26236C	21-25	Female	Yes	No	Unemployed			>1 year	Never	Yearly	Never		No	No	Unknown		No	No	Referral Hospital (QECH)		Referral Hospital (QECH)		Referral Hospital (QECH)		Referral Hospital (QECH)		Referral Hospital (QECH)		No	No	No		No		No	No
2020	11	HH279BC	PT2621AC	26-30	Female	Yes	No	Self employed	Yes	No	>1 year	Never	Yearly	Never		No	No	Unknown		No	No	Health centre (gov)		Health centre (gov)		Health centre (gov)		Private pharmacy / drug store		Health centre (gov)		No	No	No		No		No	No
2020	11	HH275JC	PT26244C	56-60	Female	Yes	No	Unemployed			>1 year	Never	Yearly	Never		No	Yes	Unknown		No	No	Health centre (gov)		Health centre (gov)		Health centre (gov)		Health centre (gov)		Health centre (gov)		No	No	No		No		No	No
2020	11	HH292HC	PT26308C	11-15	Female	No	Yes	Student			>1 year	Never	Yearly	Never		No	No	Unknown		No	No	Health centre (gov)		Health centre (gov)		Health centre (gov)		Health centre (gov)		Health centre (gov)		No	No	No		No		No	No
2020	11	HH292HC	PT26316C	11-15	Male	No	Yes	Student			>1 year	Never	Yearly	Never		No	No	Unknown		No	No	Health centre (gov)		Health centre (gov)		Health centre (gov)		Health centre (gov)		Health centre (gov)		No	No	No		No		No	No
2020	11	HH293FC	PT2627ZC	0-5	Female	No	Yes	Student			>1 year	Never	Never	Never		No	No	Unknown		No	No	Health centre (gov)		Health centre (gov)		Health centre (gov)		Health centre (gov)		Health centre (gov)		No	No	Yes	Yes	No		No	No
2020	11	HH292HC	PT26324C	0-5	Female	No	Yes	Student			>1 year	Never	Yearly	Never		No	No	Unknown		No	No	Health centre (gov)		Health centre (gov)		Health centre (gov)		Health centre (gov)		Health centre (gov)		No	No	No		No		No	No
2020	11	HH2993C	PT26340C	0-5	Male	No	Yes	Student			>1 year	Never	Never	Never		No	No	Unknown		No	No	Health centre (gov)		Health centre (gov)		Health centre (gov)		Health centre (gov)		Health centre (gov)		No	No	No		No		No	No
2020	11	HH293FC	PT2628XC	16-20	Male	No	Yes	Student			>1 year	Never	Yearly	Never		No	No	Unknown		No	No	Other hospital (private)		Other hospital (private)		Other hospital (private)		Other hospital (private)		Other hospital (private)		No	No	No		No		No	No
2020	11	HH292HC	PT2629VC	31-35	Female	Yes	No	Self employed	No	No	>1 year	Monthly	Yearly	Never		No	No	Non reactive		No	No	Health centre (gov)		Health centre (gov)		Health centre (gov)		Health centre (gov)		Health centre (gov)		No	No	No		No		No	No
2020	11	HH2993C	PT26332C	36-40	Female	Yes	No	Unemployed			>1 year	Never	Never	Never		No	No	Unknown		No	No	Health centre (gov)		Health centre (gov)		Health centre (gov)		Health centre (gov)		Health centre (gov)		No	No	No		No		No	No
2020	11	HH293FC	PT26252C	51-55	Female	Yes	No	Unemployed			>1 year	Never	Yearly	Never		No	No	Non reactive		No	No	Other hospital (private)		Private pharmacy / drug store		Other hospital (private)		Other hospital (private)		Other hospital (private)		No	No	No		No		No	No
2020	11	HH293FC	PT26260C	56-60	Male	Yes	No	Self employed	No	No	>1 year	Monthly	Monthly	Never		No	Yes	Unknown		No	No	Health centre (gov)		Health centre (gov)		Private pharmacy / drug store		Health centre (gov)		Health centre (private)		No	No	No		No		No	No
2020	11	HH273NC	PT2638TC	0-5	Male	No	No	Unemployed			>1 year	Never	Never	Never		No	No	Non reactive		No	No	Health centre (gov)		Health centre (gov)		Health centre (gov)		Health centre (gov)		Health centre (gov)		No	No	No		No		No	No
2020	11	HH273NC	PT2637VC	0-5	Female	No	Yes	Student			>1 year	Never	Never	Never		No	No	Non reactive		No	No	Health centre (gov)		Health centre (gov)		Health centre (gov)		Health centre (gov)		Health centre (gov)		No	No	No		No		No	No
2020	11	HH2985C	PT26404C	16-20	Female	No	No	Unemployed			>1 year	Never	Yearly	Never		No	No	Non reactive		No	No	Health centre (gov)		Health centre (gov)		Health centre (gov)		Health centre (gov)		Health centre (gov)		No	No	No		No		No	No
2020	11	HH2985C	PT2639RC	21-25	Female	No	No	Unemployed			>1 year	Never	Never	Never		No	No	Non reactive		No	No	Health centre (gov)		Health centre (gov)		Health centre (gov)		Health centre (gov)		Health centre (gov)		No	No	No		No		No	No
2020	11	HH273NC	PT2636XC	36-40	Male	No	No	Paid employee	No	No	>1 year	Monthly	Never	Never		No	No	Reactive	Yes	No	No	Health centre (gov)		Health centre (private)		Health centre (gov)		Health centre (gov)		Health centre (gov)		No	No	No		No		No	No
2020	11	HH273NC	PT2635ZC	36-40	Female	Yes	No	Self employed	No	No	>1 year	Never	Never	Never		No	No	Reactive	No	No	No	Health centre (gov)		Health centre (gov)		Health centre (gov)		Health centre (gov)		Health centre (gov)		No	No	Yes	Yes	No		Yes	No
2020	11	HH282LC	PT2645VC	0-5	Female	No	No	Unemployed			>1 year	Never	Yearly	Never		No	No	Unknown		No	No	Health centre (gov)		Health centre (gov)		Health centre (gov)		Health centre (gov)		Health centre (gov)		No	No	Yes	Yes	No		No	No
2020	11	HH282LC	PT2644XC	0-5	Male	No	Yes	Student			>1 year	Never	Yearly	Never		No	No	Unknown		No	No	Health centre (gov)		Health centre (gov)		Health centre (gov)		Health centre (gov)		Health centre (gov)		No	No	No		No		No	No
2020	11	HH282LC	PT2643ZC	26-30	Female	Yes	No	Unemployed			>1 year	Never	Yearly	Never		No	No	Unknown		No	No	Health centre (gov)		Private pharmacy / drug store		Private pharmacy / drug store		Private pharmacy / drug store		Health centre (gov)		No	No	No		No		No	No
2020	11	HH2977C	PT26420C	26-30	Female	No	No	Unemployed			>1 year	Never	Yearly	Never		No	No	Reactive	Yes	No	No	Health centre (gov)		Private pharmacy / drug store		Private pharmacy / drug store		Health centre (gov)		Health centre (gov)		No	No	No		Yes	No	No	No
2020	11	HH2977C	PT26412C	36-40	Male	Yes	No	Paid employee	No	No	>1 year	Never	Yearly	Never		No	No	Reactive	Yes	No	No	Health centre (gov)		Private pharmacy / drug store		Private pharmacy / drug store		Health centre (gov)		Health centre (gov)		No	No	No		No		No	No
2020	11	HH284HC	PT2646TC	46-50	Female	Yes	No	Self employed	No	No	>1 year	Never	Yearly	Never		No	No	Non reactive		No	No	Health centre (gov)		Private pharmacy / drug store		Private pharmacy / drug store		Health centre (gov)		Health centre (private)		No	No	No		No		No	No
2020	11	HH284HC	PT2647RC	61-65	Male	No	No	Unemployed			>1 year	Never	Yearly	Never		No	No	Unknown		No	No	Health centre (gov)		Health centre (gov)		Health centre (gov)		Health centre (gov)		Health centre (gov)		No	No	No		No		Yes	No
2020	11	HH268HC	PT2652XC	0-5	Female	No	Yes	Student			>1 year	Never	Never	Never		No	No	Unknown		No	No	Health centre (gov)		Health centre (gov)		Health centre (gov)		Health centre (gov)		Health centre (gov)		No	No	No		No		No	No
2020	11	HH268HC	PT2653VC	0-5	Female	No	No	Unemployed			>1 year	Never	Never	Never		No	No	Unknown		No	No	Health centre (gov)		Health centre (gov)		Health centre (gov)		Health centre (gov)		Health centre (gov)		No	No	Yes	Yes	No		No	No
2020	11	HH268HC	PT2651ZC	0-5	Male	No	Yes	Student			>1 year	Never	Never	Never		No	No	Unknown		No	No	Health centre (gov)		Health centre (gov)		Health centre (gov)		Health centre (gov)		Health centre (gov)		No	No	No		No		No	No
2020	11	HH294DC	PT2648PC	26-30	Female	Yes	No	Unemployed			>1 year	Never	Never	Never		No	No	Non reactive		No	No	Health centre (gov)		Health centre (gov)		Health centre (gov)		Health centre (gov)		Health centre (gov)		No	No	No		No		No	No
2020	11	HH268HC	PT26500C	31-35	Female	Yes	No	Unemployed			>1 year	Never	Never	Never		No	No	Non reactive		No	No	Health centre (gov)		Health centre (gov)		Health centre (gov)		Health centre (gov)		Health centre (gov)		No	No	No		No		No	No
2020	11	HH294DC	PT2649NC	36-40	Male	Yes	No	Paid employee	No	No	>1 year	Yearly	Yearly	Never		No	No	Non reactive		No	No	Health centre (gov)		Health centre (gov)		Health centre (gov)		Health centre (gov)		Health centre (gov)		No	No	No		No		No	No
2020	11	HH276HC	PT2655RC	11-15	Female	No	Yes	Student			>1 year	Never	Never	Never		No	No	Unknown		No	No	Health centre (gov)		Health centre (gov)		Health centre (gov)		Health centre (gov)		Health centre (gov)		No	No	No		No		No	No
2020	11	HH276HC	PT2654TC	0-5	Male	No	No	Unemployed			6 months - 1 years	Never	Never	Never		No	No	Unknown		No	No	Health centre (gov)		Health centre (gov)		Health centre (gov)		Health centre (gov)		Health centre (gov)		No	No	No		No		No	No
2020	11	HH2889C	PT2658LC	16-20	Female	No	Yes	Student			>1 year	Never	Never	Never		No	No	Unknown		No	No	Health centre (gov)		Health centre (gov)		Health centre (gov)		Health centre (gov)		Health centre (gov)		No	No	No		No		No	No
2020	11	HH2889C	PT2659JC	16-20	Male	Yes	Yes	Student			>1 year	Never	Never	Never		No	No	Unknown		No	No	Health centre (gov)		Health centre (gov)		Health centre (gov)		Health centre (gov)		Health centre (gov)		No	No	No		No		No	No
2020	11	HH276HC	PT2656PC	21-25	Female	Yes	No	Self employed	No	No	>1 year	Never	Never	Never		No	No	Non reactive		No	No	Health centre (gov)		Health centre (gov)		Health centre (gov)		Health centre (gov)		Health centre (gov)		No	No	No		No		No	No
2020	11	HH2889C	PT2657NC	46-50	Male	Yes	No	Self employed	No	No	>1 year	Monthly	Never	Never		No	No	Unknown		No	No	Health centre (gov)		Health centre (gov)		Health centre (gov)		Health centre (gov)		Health centre (gov)		No	No	No		No		No	No
2020	11	HH280PC	PT2662TC	0-5	Female	No	Yes	Student			>1 year	Never	Yearly	Never		No	No	Unknown		No	No	Health centre (private)		Health centre (private)		Health centre (private)		Health centre (private)		Health centre (private)		No	No	No		No		No	No
2020	11	HH280PC	PT2661VC	0-5	Female	No	Yes	Student			>1 year	Never	Yearly	Never		No	No	Unknown		No	No	Health centre (private)		Health centre (private)		Health centre (private)		Health centre (private)		Health centre (private)		No	No	No		No		No	No
2020	11	HH269FC	PT2665NC	0-5	Female	No	Yes	Student			>1 year	Never	Never	Never		No	No	Unknown		No	No	Health centre (gov)		Health centre (gov)		Health centre (gov)		Health centre (gov)		Health centre (gov)		No	No	No		No		No	No
2020	11	HH280PC	PT2660XC	31-35	Female	Yes	No	Unemployed			>1 year	Never	Yearly	Never		No	No	Non reactive		No	No	Health centre (gov)		Health centre (gov)		Health centre (private)		Health centre (private)		Health centre (private)		No	No	No		No		No	No
2020	11	HH269FC	PT2664PC	36-40	Male	Yes	No	Paid domestic worker	No	No	>1 year	Yearly	Yearly	Never		No	No	Non reactive		No	No	Health centre (gov)		Health centre (gov)		Health centre (gov)		Health centre (gov)		Health centre (gov)		No	No	No		No		No	No
2020	11	HH270TC	PT2670TC	0-5	Female	No	Yes	Student			>1 year	Never	Yearly	Never		No	No	Unknown		No	No	Health centre (gov)		Health centre (gov)		Health centre (gov)		Health centre (gov)		Health centre (gov)		No	No	No		No		No	No
2020	11	HH270TC	PT2669FC	16-20	Female	Yes	No	Unemployed			>1 year	Never	Yearly	Never		No	No	Unknown		No	No	Health centre (gov)		Health centre (gov)		Health centre (gov)		Health centre (gov)		Health centre (gov)		No	No	No		No		No	No
2020	11	HH285FC	PT2666LC	36-40	Female	No	No	Unemployed			>1 year	Never	Yearly	Never		No	No	Reactive	Yes	No	No	Health centre (gov)		Health centre (gov)		Health centre (gov)		Health centre (gov)		Health centre (gov)		No	No	No		No		No	No
2020	11	HH270TC	PT2668HC	36-40	Female	No	No	Unemployed			>1 year	Never	Yearly	Never		No	No	Unknown		No	No	Health centre (gov)		Health centre (gov)		Health centre (gov)		Health centre (gov)		Health centre (gov)		No	No	No		No		No	No
2020	11	HH285FC	PT2667JC	41-45	Male	Yes	No	Self employed	No	No	>1 year	Yearly	Yearly	Never		No	No	Unknown		No	No	Health centre (gov)		Health centre (gov)		Health centre (gov)		Health centre (gov)		Health centre (gov)		No	No	No		No		No	No
2020	11	HH2969C	PT2673NC	21-25	Female	No	No	Unemployed			>1 year	Never	Yearly	Never		No	No	Reactive	Yes	No	No	Health centre (gov)		Health centre (gov)		Health centre (gov)		Health centre (gov)		Health centre (gov)		No	No	No		No		No	No
2020	11	HH2897C	PT2676HC	21-25	Female	Yes	No	Self employed	No	No	>1 year	Never	Yearly	Never		No	No	Unknown		No	No	Health centre (gov)		Health centre (gov)		Health centre (gov)		Health centre (gov)		Health centre (gov)		No	No	No		No		No	No
2020	11	HH2969C	PT2671RC	36-40	Male	Yes	No	Self employed	No	No	>1 year	Never	Yearly	Never		No	No	Reactive	Yes	No	No	Health centre (gov)		Health centre (gov)		Health centre (gov)		Health centre (gov)		Health centre (gov)		No	No	No		No		No	No
2020	11	HH2897C	PT2672PC	56-60	Female	No	No	Unemployed			>1 year	Never	Yearly	Never		No	No	Unknown		No	No	Health centre (gov)		Health centre (gov)		Health centre (gov)		Health centre (gov)		Health centre (gov)		No	No	No		No		No	No
2020	11	HH291JC	PT2674LC	56-60	Female	Yes	No	Unemployed			>1 year	Never	Yearly	Never		No	No	Non reactive		No	No	Health centre (private)		Health centre (private)		Health centre (private)		Health centre (private)		Other hospital (private)		No	No	No		No		No	No
2020	11	HH291JC	PT2675JC	61-65	Male	Yes	No	Self employed	No	No	>1 year	Never	Yearly	Never		No	No	Reactive	Yes	No	No	Health centre (private)		Health centre (private)		Health centre (private)		Health centre (private)		Other hospital (private)		No	No	No		No		No	No
2020	11	HH271RC	PT2679BC	0-5	Female	No	Yes	Student			>1 year	Never	Never	Never		No	No	Unknown		No	No	Health centre (gov)		Health centre (gov)		Health centre (gov)		Health centre (gov)		Health centre (gov)		No	No	No		No		No	No
2020	11	HH281NC	PT2684HC	0-5	Male	No	No	Unemployed			>1 year	Never	Yearly	Never		No	No	Unknown		No	No	Health centre (gov)		Health centre (gov)		Health centre (gov)		Health centre (gov)		Health centre (gov)		No	No	No		No		No	No
2020	11	HH295BC	PT2680PC	16-20	Female	Yes	No	Unemployed			>1 year	Never	Never	Never		No	No	Unknown		No	No	Health centre (gov)		Health centre (gov)		Health centre (gov)		Health centre (gov)		Health centre (gov)		No	No	No		No		No	No
2020	11	HH281NC	PT2682LC	21-25	Female	No	No	Unemployed			6 months - 1 years	Never	Yearly	Never		No	No	Unknown		No	No	Health centre (gov)		Health centre (gov)		Health centre (gov)		Health centre (gov)		Health centre (gov)		No	No	No		No		No	No
2020	11	HH271RC	PT2677FC	21-25	Female	No	No	Unemployed			>1 year	Never	Never	Never		No	Yes	Non reactive		No	No	Health centre (gov)		Health centre (gov)		Health centre (gov)		Health centre (gov)		Health centre (gov)		No	No	No		No		No	No
2020	11	HH295BC	PT2681NC	21-25	Male	Yes	No	Self employed	No	No	>1 year	Never	Never	Never		No	No	Unknown		No	No	Health centre (private)		Health centre (gov)		Health centre (gov)		Health centre (gov)		Health centre (gov)		No	No	No		No		No	No
2020	11	HH281NC	PT2683JC	21-25	Male	No	No	Paid employee	No	No	6 months - 1 years	Never	Yearly	Never		No	No	Unknown		No	No	Health centre (gov)		Health centre (gov)		Health centre (gov)		Health centre (gov)		Health centre (gov)		No	No	No		No		No	No
2020	11	HH271RC	PT2678DC	26-30	Male	Yes	No	Paid employee	No	No	>1 year	Never	Yearly	Never		No	No	Unknown		No	No	Health centre (gov)		Health centre (gov)		Health centre (gov)		Health centre (gov)		Health centre (gov)		No	No	No		No		No	No
2020	11	HH3172C	PT2687BC	0-5	Male	No	Yes	Student			>1 year	Never	Yearly	Never		No	No	Unknown		No	No	Health centre (gov)		Health centre (gov)		Health centre (gov)		Health centre (gov)		Health centre (gov)		No	No	No		No		No	No
2020	11	HH3172C	PT2686DC	21-25	Female	No	No	Unemployed			>1 year	Never	Yearly	Never		No	No	Unknown		No	No	Health centre (gov)		Health centre (gov)		Health centre (gov)		Health centre (gov)		Health centre (gov)		No	No	No		No		No	No
2020	11	HH272PC	PT2690LC	0-5	Female	No	Yes	Student			>1 year	Never	Yearly	Never		No	No	Non reactive		No	No	Health centre (gov)		Health centre (gov)		Health centre (gov)		Health centre (gov)		Health centre (gov)		No	No	No		No		No	No
2020	11	HH283JC	PT2692HC	26-30	Female	No	No	Unemployed			>1 year	Never	Yearly	Never		No	No	Unknown		No	No	Health centre (gov)		Health centre (gov)		Health centre (gov)		Health centre (gov)		Health centre (private)		No	No	No		No		No	No
2020	11	HH283JC	PT2691JC	26-30	Female	Yes	No	Unemployed			>1 year	Never	Never	Never		No	No	Unknown		No	No	Health centre (gov)		Health centre (gov)		Health centre (gov)		Health centre (gov)		Health centre (gov)		No	No	No		No		No	No
2020	11	HH272PC	PT26897C	41-45	Female	Yes	No	Unemployed			>1 year	Never	Yearly	Never		No	No	Reactive	Yes	No	No	Health centre (gov)		Health centre (gov)		Health centre (gov)		Health centre (gov)		Health centre (gov)		No	No	No		No		No	No
