## Supplementary laboratory data for "Investigating risks for human colonisation with extended spectrum beta-lactamase producing *E. coli* and *K. pneumoniae* in Malawian households: a one health longitudinal cohort study" (part 1 of 2)

### Sheet: S3d_LaboratoryData_V1
sample_id	hid	visitno	pid	source.x	source_specific	pinkcolony	whitecolony	indolepos	bluecolony	pcrcomplete	kpneumocomp	kpneu	ecoli	esbl	Region
SE10010	HH201IC	First Visit	0	Floor	Boot sock	NA	1	NA	NA	NA	NA	0	0	0	Peri-urban
SE1002Z	HH201IC	First Visit	0	Environmental	Environmental	NA	NA	NA	NA	NA	NA	0	0	0	Peri-urban
SE1003X	HH201IC	First Visit	0	Environmental	Environmental	NA	NA	NA	NA	NA	NA	0	0	0	Peri-urban
SE1004V	HH201IC	First Visit	0	Environmental	Environmental	NA	1	NA	1	1	NA	0	0	0	Peri-urban
SE1005T	HH201IC	Unknown	0	Environmental	Environmental	NA	1	NA	NA	NA	NA	0	0	0	Peri-urban
SE1006R	HH001YN	First visit	PT0001ON	Clothing	Chitenje	NA	1	NA	1	1	NA	0	0	0	Urban
SE1007P	HH001YN	First Visit	0	Environmental	Environmental	NA	NA	NA	NA	NA	NA	0	0	0	Urban
SE1008N	HH001YN	First Visit	0	Environmental	Environmental	NA	NA	NA	NA	NA	NA	0	0	0	Urban
SE1010Z	HH001YN	First Visit	0	Floor	Boot sock	NA	1	NA	NA	NA	NA	0	0	0	Urban
SE1011X	HH202GC	First Visit	0	Environmental	Environmental	NA	1	NA	NA	NA	NA	0	0	0	Peri-urban
SE1012V	HH202GC	First Visit	0	Environmental	Environmental	NA	1	NA	1	1	NA	0	0	0	Peri-urban
SE1013T	HH202GC	First Visit	0	Floor	Boot sock	NA	1	NA	NA	NA	NA	0	0	0	Peri-urban
SE1014R	HH002WN	First Visit	0	Environmental	Environmental	NA	NA	NA	NA	NA	NA	0	0	0	Urban
SE1015P	HH002WN	First Visit	0	Environmental	Environmental	NA	NA	NA	NA	NA	NA	0	0	0	Urban
SE1016N	HH002WN	First visit	PT0006EN	Clothing	Chitenje	NA	1	NA	NA	NA	NA	0	0	0	Urban
SE1017L	HH002WN	First Visit	0	Floor	Boot sock	1	1	NA	NA	NA	NA	0	1	1	Urban
SE1018J	HH002WN	First Visit	0	Environmental	Environmental	NA	1	NA	NA	NA	NA	0	0	0	Urban
SE1019H	HH202GC	First visit	PT2006JC	Clothing	Chitenje	NA	1	NA	NA	NA	NA	0	0	0	Peri-urban
SE1020V	HH202GC	First Visit	0	Environmental	Environmental	NA	1	NA	NA	NA	NA	0	0	0	Peri-urban
SE1021T	HH203EC	First Visit	0	Environmental	Environmental	NA	NA	NA	1	1	NA	0	0	0	Peri-urban
SE1022R	HH203EC	First Visit	0	Environmental	Environmental	NA	NA	NA	NA	NA	NA	0	0	0	Peri-urban
SE1023P	HH203EC	First Visit	0	Floor	Boot sock	NA	1	NA	NA	NA	NA	0	0	0	Peri-urban
SE1024N	HH203EC	First Visit	0	Environmental	Environmental	NA	NA	NA	NA	NA	NA	0	0	0	Peri-urban
SE1025L	HH203EC	First visit	PT2013LC	Clothing	Chitenje	NA	1	NA	NA	NA	NA	0	0	0	Peri-urban
SE1026J	HH003UN	First visit	PT0012IN	Clothing	Chitenje	NA	1	NA	1	1	1	1	0	1	Urban
SE1027H	HH003UN	First Visit	0	Environmental	Environmental	NA	NA	NA	NA	NA	NA	0	0	0	Urban
SE1028F	HH003UN	First Visit	0	Environmental	Environmental	NA	NA	NA	NA	NA	NA	0	0	0	Urban
SE1029D	HH003UN	First Visit	0	Environmental	Environmental	NA	1	NA	NA	NA	NA	0	0	0	Urban
SE1030R	HH003UN	First Visit	0	Floor	Boot sock	NA	1	NA	1	1	NA	0	0	0	Urban
SE1031P	HH4012K	First Visit	0	Environmental	Environmental	NA	NA	NA	NA	NA	NA	0	0	0	Rural
SE1032N	HH4012K	First Visit	0	Environmental	Environmental	NA	1	NA	1	1	NA	0	0	0	Rural
SE1033L	HH4012K	First Visit	0	Environmental	Environmental	NA	NA	NA	NA	NA	NA	0	0	0	Rural
SE1034J	HH4012K	First visit	PT4002WK	Clothing	Chitenje	NA	NA	NA	NA	NA	NA	0	0	0	Rural
SE1035H	HH4012K	First Visit	0	Floor	Boot sock	NA	1	NA	NA	NA	NA	0	0	0	Rural
SE1036F	HH204CC	First Visit	0	Floor	Boot sock	NA	1	NA	NA	NA	NA	0	0	0	Peri-urban
SE1037D	HH204CC	First Visit	0	Environmental	Environmental	NA	NA	NA	NA	NA	NA	0	0	0	Peri-urban
SE1038B	HH204CC	First Visit	0	Environmental	Environmental	NA	NA	NA	NA	NA	NA	0	0	0	Peri-urban
SE10399	HH204CC	First Visit	0	Environmental	Environmental	NA	NA	NA	NA	NA	NA	0	0	0	Peri-urban
SE1040N	HH204CC	First visit	PT2017DC	Clothing	Chitenje	NA	1	NA	NA	NA	NA	0	0	0	Peri-urban
SE1041L	HH004SN	First visit	PT0016AN	Clothing	Chitenje	NA	1	NA	NA	NA	NA	0	0	0	Urban
SE1042J	HH004SN	First Visit	0	Floor	Boot sock	1	1	NA	1	1	NA	0	1	1	Urban
SE1043H	HH004SN	First Visit	0	Environmental	Environmental	NA	1	NA	NA	NA	NA	0	0	0	Urban
SE1044F	HH004SN	First Visit	0	Environmental	Environmental	NA	NA	NA	NA	NA	NA	0	0	0	Urban
SE1045D	HH004SN	First Visit	0	Environmental	Environmental	NA	NA	NA	NA	NA	NA	0	0	0	Urban
SE1046B	HH403ZK	First Visit	0	Environmental	Environmental	NA	NA	NA	NA	NA	NA	0	0	0	Rural
SE10479	HH403ZK	First Visit	0	Environmental	Environmental	NA	1	NA	NA	NA	NA	0	0	0	Rural
SE10487	HH403ZK	First Visit	0	Environmental	Environmental	NA	NA	NA	NA	NA	NA	0	0	0	Rural
SE10495	HH403ZK	First Visit	0	Floor	Boot sock	NA	1	NA	NA	NA	NA	0	0	0	Rural
SE1050J	HH403ZK	First visit	PT4015MK	Clothing	Chitenje	NA	1	NA	NA	NA	NA	0	0	0	Rural
SE1051H	HH4020K	First Visit	0	Floor	Boot sock	NA	NA	NA	NA	NA	NA	0	0	0	Rural
SE1052F	HH4020K	First Visit	0	Environmental	Environmental	NA	NA	NA	NA	NA	NA	0	0	0	Rural
SE1053D	HH4020K	First Visit	0	Environmental	Environmental	NA	NA	NA	NA	NA	NA	0	0	0	Rural
SE1054B	HH4020K	First Visit	0	Environmental	Environmental	NA	NA	NA	NA	NA	NA	0	0	0	Rural
SE10559	HH4020K	First visit	PT4008KK	Clothing	Chitenje	NA	NA	NA	NA	NA	NA	0	0	0	Rural
SE10567	HH404XK	First Visit	0	Environmental	Environmental	1	NA	NA	1	1	NA	0	1	1	Rural
SE10575	HH404XK	First Visit	0	Environmental	Environmental	1	1	NA	1	1	NA	0	1	1	Rural
SE10583	HH404XK	First Visit	0	Environmental	Environmental	NA	NA	NA	NA	NA	NA	0	0	0	Rural
SE10591	HH404XK	First Visit	0	Floor	Boot sock	1	NA	NA	1	1	1	1	1	1	Rural
SE1060F	HH404XK	First visit	PT4025IK	Clothing	Chitenje	1	NA	NA	1	1	NA	0	1	1	Rural
SE1061D	HH201IC	1 month	PT2001TC	Clothing	Chitenje	NA	NA	NA	NA	NA	NA	0	0	0	Peri-urban
SE1062B	HH201IC	1 Month	0	Floor	Boot sock	NA	1	NA	NA	NA	NA	0	0	0	Peri-urban
SE10639	HH201IC	1 month	0	Environmental	Environmental	NA	NA	NA	NA	NA	NA	0	0	0	Peri-urban
SE10647	HH201IC	1 month	0	Environmental	Environmental	NA	NA	NA	NA	NA	NA	0	0	0	Peri-urban
SE10655	HH201IC	1 month	0	Environmental	Environmental	NA	NA	NA	NA	NA	NA	0	0	0	Peri-urban
SE10663	HH001YN	1 month	0	Environmental	Environmental	NA	NA	NA	1	1	NA	0	0	0	Urban
SE10671	HH001YN	1 month	0	Environmental	Environmental	NA	NA	NA	NA	NA	NA	0	0	0	Urban
SE1068X	HH001YN	1 month	0	Environmental	Environmental	NA	NA	NA	NA	NA	NA	0	0	0	Urban
SE1069Y	HH001YN	1 Month	0	Floor	Boot sock	1	1	NA	NA	NA	NA	0	1	1	Urban
SE1070B	HH001YN	1 month	PT0001ON	Clothing	Chitenje	NA	NA	NA	NA	NA	NA	0	0	0	Urban
SE1101T	HH4012K	1 month	PT4002WK	Clothing	Chitenje	NA	1	NA	NA	NA	NA	0	0	0	Rural
SE1102R	HH4012K	1 Month	0	Floor	Boot sock	NA	NA	NA	NA	NA	NA	0	0	0	Rural
SE1103P	HH4012K	1 month	0	Environmental	Environmental	NA	NA	NA	NA	NA	NA	0	0	0	Rural
SE1104N	HH4012K	1 month	0	Environmental	Environmental	NA	NA	NA	NA	NA	NA	0	0	0	Rural
SE1105L	HH4012K	1 month	0	Environmental	Environmental	NA	NA	NA	NA	NA	NA	0	0	0	Rural
SE1106J	HH4020K	1 month	PT4008KK	Clothing	Chitenje	NA	1	NA	NA	NA	NA	0	0	0	Rural
SE1107H	HH4020K	1 Month	0	Floor	Boot sock	NA	1	NA	NA	NA	NA	0	0	0	Rural
SE1108F	HH4020K	1 month	0	Environmental	Environmental	NA	NA	NA	NA	NA	NA	0	0	0	Rural
SE1109D	HH4020K	1 month	0	Environmental	Environmental	NA	NA	NA	NA	NA	NA	0	0	0	Rural
SE1110R	HH005QN	1 month	0	Environmental	Environmental	NA	1	1	NA	NA	NA	0	1	1	Urban
SE1111P	HH005QN	1 month	0	Environmental	Environmental	NA	NA	NA	NA	NA	NA	0	0	0	Urban
SE1112N	HH005QN	1 month	0	Environmental	Environmental	NA	NA	NA	NA	NA	NA	0	0	0	Urban
SE1113L	HH005QN	1 month	PT0021GN	Clothing	Chitenje	NA	NA	NA	NA	NA	NA	0	0	0	Urban
SE1114J	HH005QN	1 Month	0	Floor	Boot sock	NA	NA	NA	NA	NA	NA	0	0	0	Urban
SE1116F	HH2068C	1 month	PT20287C	Clothing	Chitenje	NA	NA	NA	NA	NA	NA	0	0	0	Peri-urban
SE1117D	HH2068C	1 month	0	Environmental	Environmental	NA	NA	NA	NA	NA	NA	0	0	0	Peri-urban
SE1118B	HH2068C	1 month	0	Environmental	Environmental	NA	NA	NA	NA	NA	NA	0	0	0	Peri-urban
SE11199	HH2068C	1 month	0	Environmental	Environmental	NA	NA	NA	NA	NA	NA	0	0	0	Peri-urban
SE1120N	HH2068C	1 Month	0	Floor	Boot sock	NA	1	NA	NA	NA	NA	0	0	0	Peri-urban
SE1121L	HH009IN	First visit	PT00426N	Clothing	Chitenje	NA	NA	NA	1	1	NA	0	0	0	Urban
SE1122J	HH009IN	First Visit	0	Environmental	Environmental	NA	NA	NA	NA	NA	NA	0	0	0	Urban
SE1123H	HH009IN	First Visit	0	Environmental	Environmental	NA	1	1	NA	NA	NA	0	1	1	Urban
SE1124F	HH009IN	First Visit	0	Environmental	Environmental	NA	1	1	NA	NA	NA	0	1	1	Urban
SE1125D	HH009IN	First Visit	0	Floor	Boot sock	1	NA	NA	1	1	NA	0	1	1	Urban
SE1126B	HH001YN	3 month	0	Environmental	Environmental	NA	NA	NA	NA	NA	NA	0	0	0	Urban
SE11279	HH001YN	3 month	0	Environmental	Environmental	NA	1	NA	NA	NA	NA	0	0	0	Urban
SE11287	HH001YN	3 month	0	Environmental	Environmental	NA	NA	NA	NA	NA	NA	0	0	0	Urban
SE11295	HH001YN	3 Month	0	Floor	Boot sock	NA	NA	NA	NA	NA	NA	0	0	0	Urban
SE1130J	HH201IC	3 Month	0	Floor	Boot sock	NA	NA	NA	1	1	NA	0	0	0	Peri-urban
SE1131H	HH201IC	3 month	0	Environmental	Environmental	NA	NA	NA	NA	NA	NA	0	0	0	Peri-urban
SE1132F	HH201IC	3 month	0	Environmental	Environmental	NA	NA	NA	NA	NA	NA	0	0	0	Peri-urban
SE1133D	HH201IC	3 month	0	Environmental	Environmental	NA	NA	NA	NA	NA	NA	0	0	0	Peri-urban
SE1134B	HH201IC	3 month	PT2001TC	Clothing	Chitenje	NA	NA	NA	NA	NA	NA	0	0	0	Peri-urban
SE11359	HH007MN	1 month	PT00346N	Clothing	Chitenje	1	NA	NA	NA	NA	NA	0	1	1	Urban
SE11367	HH007MN	1 Month	0	Floor	Boot sock	NA	NA	NA	NA	NA	NA	0	0	0	Urban
SE11375	HH007MN	1 month	0	Environmental	Environmental	NA	NA	NA	NA	NA	NA	0	0	0	Urban
SE11383	HH007MN	1 month	0	Environmental	Environmental	NA	NA	NA	NA	NA	NA	0	0	0	Urban
SE11391	HH007MN	1 month	0	Environmental	Environmental	NA	NA	NA	NA	NA	NA	0	0	0	Urban
SE1140F	HH006ON	1 Month	0	Floor	Boot sock	NA	NA	NA	NA	NA	NA	0	0	0	Urban
SE1141D	HH006ON	1 month	0	Environmental	Environmental	1	NA	NA	NA	NA	NA	0	1	1	Urban
SE1142B	HH006ON	1 month	0	Environmental	Environmental	NA	NA	NA	NA	NA	NA	0	0	0	Urban
SE11439	HH006ON	1 month	0	Environmental	Environmental	NA	NA	NA	NA	NA	NA	0	0	0	Urban
SE11447	HH006ON	1 month	PT0030EN	Clothing	Chitenje	NA	NA	NA	NA	NA	NA	0	0	0	Urban
SE11455	HH2076C	1 month	0	Environmental	Environmental	NA	NA	NA	NA	NA	NA	0	0	0	Peri-urban
SE11463	HH2076C	1 month	0	Environmental	Environmental	NA	NA	NA	NA	NA	NA	0	0	0	Peri-urban
SE11471	HH2076C	1 month	0	Environmental	Environmental	NA	NA	NA	NA	NA	NA	0	0	0	Peri-urban
SE1148X	HH2076C	1 Month	0	Floor	Boot sock	NA	NA	NA	NA	NA	NA	0	0	0	Peri-urban
SE1149Y	HH2076C	1 month	PT2033DC	Clothing	Chitenje	NA	NA	NA	NA	NA	NA	0	0	0	Peri-urban
SE1150B	HH4012K	3 month	0	Environmental	Environmental	NA	NA	NA	NA	NA	NA	0	0	0	Rural
SE11519	HH4012K	3 month	PT4001YK	Clothing	Chitenje	NA	NA	NA	NA	NA	NA	0	0	0	Rural
SE11527	HH006ON	First visit	PT0030EN	Clothing	Chitenje	NA	1	NA	NA	NA	NA	0	0	0	Urban
SE11535	HH006ON	First Visit	0	Floor	Boot sock	1	1	NA	1	1	1	1	1	1	Urban
SE11543	HH006ON	First Visit	0	Environmental	Environmental	NA	1	NA	1	1	1	1	0	1	Urban
SE11551	HH006ON	First Visit	0	Environmental	Environmental	NA	NA	NA	NA	NA	NA	0	0	0	Urban
SE1156X	HH006ON	First Visit	0	Environmental	Environmental	NA	NA	NA	NA	NA	NA	0	0	0	Urban
SE1157Y	HH2068C	First Visit	0	Environmental	Environmental	NA	NA	NA	1	1	NA	0	0	0	Peri-urban
SE1158W	HH2068C	First Visit	0	Floor	Boot sock	NA	1	NA	1	1	NA	0	0	0	Peri-urban
SE1159U	HH2068C	First Visit	0	Environmental	Environmental	NA	NA	NA	NA	NA	NA	0	0	0	Peri-urban
SE11607	HH2068C	First Visit	0	Environmental	Environmental	NA	1	NA	NA	NA	NA	0	0	0	Peri-urban
SE11615	HH2068C	First visit	PT20287C	Clothing	Chitenje	NA	1	NA	1	1	NA	0	0	0	Peri-urban
SE11623	HH203EC	1 Month	0	Floor	Boot sock	NA	NA	NA	NA	NA	NA	0	0	0	Peri-urban
SE11631	HH203EC	1 month	PT2013LC	Clothing	Chitenje	NA	1	NA	1	1	1	1	0	1	Peri-urban
SE1164X	HH203EC	1 month	0	Environmental	Environmental	NA	1	NA	1	1	1	1	0	1	Peri-urban
SE1165Y	HH203EC	1 month	0	Environmental	Environmental	NA	1	NA	1	1	1	1	0	1	Peri-urban
SE1166W	HH203EC	1 month	0	Environmental	Environmental	NA	NA	NA	NA	NA	NA	0	0	0	Peri-urban
SE1167U	HH002WN	1 Month	0	Floor	Boot sock	NA	1	NA	1	1	NA	0	0	0	Urban
SE1168S	HH002WN	1 month	0	Environmental	Environmental	NA	NA	NA	NA	NA	NA	0	0	0	Urban
SE1169Q	HH002WN	1 month	0	Environmental	Environmental	NA	NA	NA	NA	NA	NA	0	0	0	Urban
SE11703	HH002WN	1 month	0	Environmental	Environmental	NA	1	NA	1	1	1	1	0	1	Urban
SE11711	HH002WN	1 month	PT0006EN	Clothing	Chitenje	NA	1	NA	1	1	1	1	0	1	Urban
SE1172X	HH003UN	1 month	0	Environmental	Environmental	NA	NA	NA	NA	NA	NA	0	0	0	Urban
SE1173Y	HH003UN	1 month	0	Environmental	Environmental	NA	1	NA	1	1	NA	0	0	0	Urban
SE1174W	HH003UN	Unknown	0	Environmental	Environmental	NA	NA	NA	NA	NA	NA	0	0	0	Urban
SE1175U	HH003UN	1 Month	0	Floor	Boot sock	NA	NA	NA	1	1	1	1	0	1	Urban
SE1176S	HH003UN	1 month	PT0011KN	Clothing	Chitenje	NA	1	NA	NA	NA	NA	0	0	0	Urban
SE1177Q	HH005QN	First visit	PT0022EN	Clothing	Chitenje	NA	NA	NA	NA	NA	NA	0	0	0	Urban
SE1178O	HH005QN	First Visit	0	Floor	Boot sock	NA	1	NA	NA	NA	NA	0	0	0	Urban
SE1179M	HH005QN	First Visit	0	Environmental	Environmental	NA	NA	NA	NA	NA	NA	0	0	0	Urban
SE1180X	HH005QN	First Visit	0	Environmental	Environmental	NA	1	NA	NA	NA	NA	0	0	0	Urban
SE1181Y	HH005QN	First Visit	0	Environmental	Environmental	NA	1	NA	NA	NA	NA	0	0	0	Urban
SE1182W	HH403ZK	1 Month	0	Floor	Boot sock	NA	NA	NA	NA	NA	NA	0	0	0	Rural
SE1183U	HH403ZK	1 month	PT4015MK	Clothing	Chitenje	NA	1	NA	1	1	NA	0	0	0	Rural
SE1184S	HH403ZK	1 month	0	Environmental	Environmental	NA	NA	NA	NA	NA	NA	0	0	0	Rural
SE1185Q	HH403ZK	1 month	0	Environmental	Environmental	NA	NA	NA	NA	NA	NA	0	0	0	Rural
SE1186O	HH403ZK	1 month	0	Environmental	Environmental	NA	NA	NA	NA	NA	NA	0	0	0	Rural
SE1187M	HH007MN	First Visit	0	Environmental	Environmental	1	1	NA	1	1	NA	0	1	1	Urban
SE1188K	HH007MN	First Visit	0	Environmental	Environmental	1	1	NA	1	1	NA	0	1	1	Urban
SE1189I	HH007MN	First Visit	0	Environmental	Environmental	NA	NA	NA	NA	NA	NA	0	0	0	Urban
SE1190W	HH007MN	First Visit	0	Floor	Boot sock	1	NA	NA	1	1	NA	0	1	1	Urban
SE1191U	HH007MN	First visit	PT00338N	Clothing	Chitenje	1	NA	NA	1	1	NA	0	1	1	Urban
SE1192S	HH008KN	First Visit	0	Floor	Boot sock	NA	NA	NA	NA	NA	NA	0	0	0	Urban
SE1193Q	HH008KN	First visit	PT00370N	Clothing	Chitenje	NA	1	NA	NA	NA	NA	0	0	0	Urban
SE1194O	HH008KN	First Visit	0	Environmental	Environmental	NA	1	NA	NA	NA	NA	0	0	0	Urban
SE1195M	HH008KN	First Visit	0	Environmental	Environmental	NA	1	NA	NA	NA	NA	0	0	0	Urban
SE1196K	HH008KN	First Visit	0	Environmental	Environmental	NA	1	NA	NA	NA	NA	0	0	0	Urban
SE1197I	HH404XK	1 month	0	Environmental	Environmental	NA	NA	NA	NA	NA	NA	0	0	0	Rural
SE1198G	HH404XK	1 month	0	Environmental	Environmental	NA	NA	NA	NA	NA	NA	0	0	0	Rural
SE1199E	HH404XK	1 month	0	Environmental	Environmental	NA	NA	NA	NA	NA	NA	0	0	0	Rural
SE1200N	HH404XK	1 month	PT4025IK	Clothing	Chitenje	NA	NA	NA	NA	NA	NA	0	0	0	Rural
SE1201L	HH404XK	1 Month	0	Floor	Boot sock	NA	NA	NA	NA	NA	NA	0	0	0	Rural
SE1202J	HH406TK	First visit	PT40388K	Clothing	Chitenje	NA	1	NA	NA	NA	NA	0	0	0	Rural
SE1203H	HH406TK	First Visit	0	Floor	Boot sock	NA	NA	NA	NA	NA	NA	0	0	0	Rural
SE1204F	HH406TK	First Visit	0	Environmental	Environmental	NA	NA	NA	NA	NA	NA	0	0	0	Rural
SE1205D	HH406TK	First Visit	0	Environmental	Environmental	NA	NA	NA	NA	NA	NA	0	0	0	Rural
SE1206B	HH406TK	First Visit	0	Environmental	Environmental	NA	NA	NA	NA	NA	NA	0	0	0	Rural
SE12079	HH004SN	1 Month	0	Floor	Boot sock	1	NA	NA	1	1	NA	0	1	1	Urban
SE12087	HH004SN	1 month	PT0016AN	Clothing	Chitenje	NA	1	NA	NA	NA	NA	0	0	0	Urban
SE12095	HH004SN	1 month	0	Environmental	Environmental	NA	NA	NA	NA	NA	NA	0	0	0	Urban
SE1210J	HH004SN	1 month	0	Environmental	Environmental	1	NA	NA	1	1	NA	0	1	1	Urban
SE1211H	HH004SN	1 month	0	Environmental	Environmental	1	NA	NA	1	1	NA	0	1	1	Urban
SE1212F	HH205AC	First visit	PT2023HC	Clothing	Chitenje	NA	1	NA	NA	NA	NA	0	0	0	Peri-urban
SE1213D	HH205AC	First Visit	0	Environmental	Environmental	NA	1	NA	NA	NA	NA	0	0	0	Peri-urban
SE1214B	HH205AC	First Visit	0	Environmental	Environmental	NA	NA	NA	NA	NA	NA	0	0	0	Peri-urban
SE12159	HH205AC	First Visit	0	Environmental	Environmental	NA	NA	NA	NA	NA	NA	0	0	0	Peri-urban
SE12167	HH205AC	First Visit	0	Floor	Boot sock	NA	1	NA	NA	NA	NA	0	0	0	Peri-urban
SE12175	HH405VK	First visit	PT4035EK	Clothing	Chitenje	NA	1	1	NA	NA	NA	0	1	1	Rural
SE12183	HH405VK	First Visit	0	Floor	Boot sock	NA	NA	NA	NA	NA	NA	0	0	0	Rural
SE12191	HH405VK	First Visit	0	Environmental	Environmental	NA	NA	NA	NA	NA	NA	0	0	0	Rural
SE1220F	HH405VK	First Visit	0	Environmental	Environmental	NA	NA	NA	NA	NA	NA	0	0	0	Rural
SE1221D	HH405VK	First Visit	0	Environmental	Environmental	NA	NA	NA	NA	NA	NA	0	0	0	Rural
SE1222B	HH204CC	1 month	PT2017DC	Clothing	Chitenje	1	1	NA	1	1	NA	0	1	1	Peri-urban
SE12239	HH204CC	1 month	0	Environmental	Environmental	NA	1	NA	1	1	NA	0	0	0	Peri-urban
SE12247	HH204CC	1 month	0	Environmental	Environmental	NA	1	NA	NA	NA	NA	0	0	0	Peri-urban
SE12255	HH204CC	1 month	0	Environmental	Environmental	NA	NA	NA	NA	NA	NA	0	0	0	Peri-urban
SE12263	HH204CC	1 Month	0	Floor	Boot sock	NA	NA	NA	1	1	NA	0	0	0	Peri-urban
SE12271	HH202GC	1 Month	0	Floor	Boot sock	1	1	NA	NA	NA	NA	0	1	1	Peri-urban
SE1228X	HH202GC	1 month	PT2006JC	Clothing	Chitenje	NA	1	NA	NA	NA	NA	0	0	0	Peri-urban
SE1229Y	HH202GC	1 month	0	Environmental	Environmental	NA	NA	NA	NA	NA	NA	0	0	0	Peri-urban
SE1230B	HH202GC	1 month	0	Environmental	Environmental	NA	NA	NA	NA	NA	NA	0	0	0	Peri-urban
SE12319	HH202GC	1 month	0	Environmental	Environmental	NA	NA	NA	NA	NA	NA	0	0	0	Peri-urban
SE12327	HH2084C	First visit	PT20447C	Clothing	Chitenje	NA	1	NA	NA	NA	NA	0	0	0	Peri-urban
SE12335	HH2084C	First Visit	0	Floor	Boot sock	NA	1	NA	NA	NA	NA	0	0	0	Peri-urban
SE12343	HH2084C	First Visit	0	Environmental	Environmental	NA	NA	NA	NA	NA	NA	0	0	0	Peri-urban
SE12351	HH2084C	First Visit	0	Environmental	Environmental	NA	NA	NA	NA	NA	NA	0	0	0	Peri-urban
SE1236X	HH2084C	First Visit	0	Environmental	Environmental	NA	1	NA	NA	NA	NA	0	0	0	Peri-urban
SE1237Y	HH205AC	1 Month	0	Floor	Boot sock	NA	NA	NA	NA	NA	NA	0	0	0	Peri-urban
SE1238W	HH205AC	1 month	PT2023HC	Clothing	Chitenje	NA	1	1	NA	NA	NA	0	1	1	Peri-urban
SE1239U	HH205AC	1 month	0	Environmental	Environmental	NA	NA	NA	NA	NA	NA	0	0	0	Peri-urban
SE12407	HH205AC	1 month	0	Environmental	Environmental	NA	NA	NA	NA	NA	NA	0	0	0	Peri-urban
SE12415	HH205AC	1 month	0	Environmental	Environmental	NA	1	1	1	1	1	1	1	1	Peri-urban
SE12423	HH2076C	First Visit	0	Floor	Boot sock	1	NA	NA	1	1	NA	0	1	1	Peri-urban
SE12431	HH2076C	First visit	PT2033DC	Clothing	Chitenje	1	1	NA	1	1	NA	0	1	1	Peri-urban
SE1244X	HH2076C	First Visit	0	Environmental	Environmental	NA	NA	NA	NA	NA	NA	0	0	0	Peri-urban
SE1245Y	HH2076C	First Visit	0	Environmental	Environmental	NA	1	NA	1	1	NA	0	0	0	Peri-urban
SE1246W	HH2076C	First Visit	0	Environmental	Environmental	NA	NA	NA	NA	NA	NA	0	0	0	Peri-urban
SE1247U	HH4020K	1 month	0	Environmental	Environmental	NA	1	NA	NA	NA	NA	0	0	0	Rural
SE1248S	HH001YN	3 month	PT0001ON	Clothing	Chitenje	NA	NA	NA	NA	NA	NA	0	0	0	Urban
SE1249Q	HH2092C	First Visit	0	Environmental	Environmental	NA	NA	NA	NA	NA	NA	0	0	0	Peri-urban
SE12503	HH2092C	First Visit	0	Environmental	Environmental	NA	NA	NA	NA	NA	NA	0	0	0	Peri-urban
SE12511	HH2092C	First Visit	0	Environmental	Environmental	NA	NA	NA	NA	NA	NA	0	0	0	Peri-urban
SE1252X	HH2092C	First Visit	0	Floor	Boot sock	NA	NA	NA	NA	NA	NA	0	0	0	Peri-urban
SE1253Y	HH2092C	First visit	PT2048XC	Clothing	Chitenje	NA	NA	NA	NA	NA	NA	0	0	0	Peri-urban
SE1300F	HH010WN	First Visit	0	Environmental	Environmental	NA	NA	NA	NA	NA	NA	0	0	0	Urban
SE1301D	HH010WN	First Visit	0	Environmental	Environmental	NA	NA	NA	NA	NA	NA	0	0	0	Urban
SE1302B	HH010WN	First Visit	0	Environmental	Environmental	NA	NA	NA	NA	NA	NA	0	0	0	Urban
SE13039	HH010WN	First Visit	0	Floor	Boot sock	NA	1	NA	NA	NA	NA	0	0	0	Urban
SE13047	HH010WN	First visit	PT0046ZN	Clothing	Chitenje	NA	1	NA	NA	NA	NA	0	0	0	Urban
SE13055	HH411ZK	First Visit	0	Environmental	Environmental	NA	NA	NA	NA	NA	NA	0	0	0	Rural
SE13063	HH411ZK	First Visit	0	Environmental	Environmental	NA	NA	NA	NA	NA	NA	0	0	0	Rural
SE13071	HH411ZK	First Visit	0	Floor	Boot sock	NA	NA	NA	NA	NA	NA	0	0	0	Rural
SE1308X	HH411ZK	First Visit	0	Environmental	Environmental	NA	NA	NA	NA	NA	NA	0	0	0	Rural
SE1309Y	HH411ZK	First visit	PT4087RK	Clothing	Chitenje	NA	1	NA	NA	NA	NA	0	0	0	Rural
SE1310B	HH408PK	First Visit	0	Environmental	Environmental	NA	1	NA	NA	NA	NA	0	0	0	Rural
SE13119	HH408PK	First Visit	0	Environmental	Environmental	NA	1	NA	NA	NA	NA	0	0	0	Rural
SE13127	HH408PK	First Visit	0	Environmental	Environmental	NA	1	NA	NA	NA	NA	0	0	0	Rural
SE13135	HH408PK	First Visit	0	Floor	Boot sock	NA	NA	NA	NA	NA	NA	0	0	0	Rural
SE13143	HH408PK	First visit	PT40492K	Clothing	Chitenje	NA	NA	NA	NA	NA	NA	0	0	0	Rural
SE13151	HH412XK	First visit	PT4092XK	Clothing	Chitenje	NA	NA	NA	NA	NA	NA	0	0	0	Rural
SE1316X	HH412XK	First Visit	0	Environmental	Environmental	NA	NA	NA	NA	NA	NA	0	0	0	Rural
SE1317Y	HH412XK	First Visit	0	Environmental	Environmental	NA	NA	NA	NA	NA	NA	0	0	0	Rural
SE1318W	HH412XK	First Visit	0	Environmental	Environmental	NA	NA	NA	NA	NA	NA	0	0	0	Rural
SE1319U	HH412XK	First Visit	0	Floor	Boot sock	NA	NA	NA	NA	NA	NA	0	0	0	Rural
SE13207	HH031MN	First Visit	0	Environmental	Environmental	NA	NA	NA	NA	NA	NA	0	0	0	Urban
SE13215	HH031MN	First Visit	0	Environmental	Environmental	NA	NA	NA	NA	NA	NA	0	0	0	Urban
SE13223	HH031MN	First Visit	0	Environmental	Environmental	NA	NA	NA	NA	NA	NA	0	0	0	Urban
SE13231	HH031MN	First Visit	0	Floor	Boot sock	NA	NA	NA	NA	NA	NA	0	0	0	Urban
SE1324X	HH031MN	First visit	PT0135XN	Clothing	Chitenje	NA	1	NA	NA	NA	NA	0	0	0	Urban
SE1325Y	HH406TK	1 month	PT40388K	Clothing	Chitenje	NA	NA	NA	NA	NA	NA	0	0	0	Rural
SE1326W	HH406TK	1 Month	0	Floor	Boot sock	NA	NA	NA	NA	NA	NA	0	0	0	Rural
SE1327U	HH406TK	1 month	0	Environmental	Environmental	NA	1	NA	NA	NA	NA	0	0	0	Rural
SE1328S	HH406TK	1 month	0	Environmental	Environmental	NA	NA	NA	NA	NA	NA	0	0	0	Rural
SE1329Q	HH406TK	1 month	0	Environmental	Environmental	NA	NA	NA	NA	NA	NA	0	0	0	Rural
SE13303	HH004SN	3 Month	0	Floor	Boot sock	NA	NA	NA	1	1	NA	0	0	0	Urban
SE13311	HH004SN	3 month	PT0016AN	Clothing	Chitenje	NA	1	NA	NA	NA	NA	0	0	0	Urban
SE1332X	HH009IN	1 month	0	Environmental	Environmental	NA	1	NA	1	1	NA	0	0	0	Urban
SE1333Y	HH009IN	1 month	0	Environmental	Environmental	NA	NA	NA	NA	NA	NA	0	0	0	Urban
SE1334W	HH009IN	1 month	0	Environmental	Environmental	NA	NA	NA	NA	NA	NA	0	0	0	Urban
SE1335U	HH011UN	First visit	PT00506N	Clothing	Other Clothes	NA	1	NA	NA	NA	NA	0	0	0	Urban
SE1336S	HH011UN	First Visit	0	Floor	Boot sock	NA	NA	NA	NA	NA	NA	0	0	0	Urban
SE1337Q	HH011UN	First Visit	0	Environmental	Environmental	NA	NA	NA	NA	NA	NA	0	0	0	Urban
SE1338O	HH011UN	First Visit	0	Environmental	Environmental	NA	1	NA	NA	NA	NA	0	0	0	Urban
SE1339M	HH011UN	First Visit	0	Environmental	Environmental	NA	1	NA	1	NA	NA	0	0	0	Urban
SE1340X	HH2092C	1 month	0	Environmental	Environmental	NA	NA	NA	NA	NA	NA	0	0	0	Peri-urban
SE1341Y	HH2092C	1 month	0	Environmental	Environmental	NA	NA	NA	NA	NA	NA	0	0	0	Peri-urban
SE1342W	HH2092C	1 month	0	Environmental	Environmental	NA	NA	NA	NA	NA	NA	0	0	0	Peri-urban
SE1343U	HH2092C	1 Month	0	Floor	Boot sock	NA	1	NA	NA	NA	NA	0	0	0	Peri-urban
SE1344S	HH2092C	1 month	PT2050BC	Clothing	Chitenje	NA	NA	NA	NA	NA	NA	0	0	0	Peri-urban
SE1345Q	HH211EC	First visit	PT20543C	Clothing	Chitenje	NA	1	NA	NA	NA	NA	0	0	0	Peri-urban
SE1346O	HH211EC	First Visit	0	Floor	Boot sock	NA	NA	NA	NA	NA	NA	0	0	0	Peri-urban
SE1347M	HH211EC	First Visit	0	Environmental	Environmental	NA	NA	NA	NA	NA	NA	0	0	0	Peri-urban
SE1348K	HH211EC	First Visit	0	Environmental	Environmental	NA	NA	NA	NA	NA	NA	0	0	0	Peri-urban
SE1349I	HH211EC	First Visit	0	Environmental	Environmental	NA	NA	NA	NA	NA	NA	0	0	0	Peri-urban
SE1350W	HH409NK	First visit	PT40548K	Clothing	Chitenje	NA	1	NA	NA	NA	NA	0	0	0	Rural
SE1351U	HH409NK	First Visit	0	Floor	Boot sock	NA	NA	NA	NA	NA	NA	0	0	0	Rural
SE1352S	HH409NK	First Visit	0	Environmental	Environmental	NA	1	NA	NA	NA	NA	0	0	0	Rural
SE1353Q	HH409NK	First Visit	0	Environmental	Environmental	NA	1	NA	NA	NA	NA	0	0	0	Rural
SE1354O	HH409NK	First Visit	0	Environmental	Environmental	NA	NA	NA	NA	NA	NA	0	0	0	Rural
SE1355M	HH2084C	1 Month	0	Floor	Boot sock	NA	NA	NA	NA	NA	NA	0	0	0	Peri-urban
SE1356K	HH2084C	1 month	0	Environmental	Environmental	NA	NA	NA	NA	NA	NA	0	0	0	Peri-urban
SE1357I	HH2084C	1 month	0	Environmental	Environmental	NA	NA	NA	NA	NA	NA	0	0	0	Peri-urban
SE1358G	HH2084C	1 month	0	Environmental	Environmental	NA	NA	NA	NA	NA	NA	0	0	0	Peri-urban
SE1359E	HH2084C	1 month	PT20447C	Clothing	Chitenje	NA	1	NA	NA	NA	NA	0	0	0	Peri-urban
SE1360S	HH203EC	3 month	0	Environmental	Environmental	NA	1	NA	NA	NA	NA	0	0	0	Peri-urban
SE1361Q	HH203EC	3 month	0	Environmental	Environmental	NA	NA	NA	NA	NA	NA	0	0	0	Peri-urban
SE1362O	HH203EC	3 Month	0	Floor	Boot sock	NA	1	NA	NA	NA	NA	0	0	0	Peri-urban
SE1363M	HH203EC	3 month	0	Environmental	Environmental	NA	1	NA	NA	NA	NA	0	0	0	Peri-urban
SE1364K	HH203EC	3 month	PT2013LC	Clothing	Chitenje	NA	1	NA	NA	NA	NA	0	0	0	Peri-urban
SE1365I	HH003UN	3 Month	0	Floor	Boot sock	NA	1	NA	NA	NA	NA	0	0	0	Urban
SE1366G	HH003UN	3 month	PT0012IN	Clothing	Chitenje	NA	1	NA	NA	NA	NA	0	0	0	Urban
SE1367E	HH003UN	3 month	0	Environmental	Environmental	NA	NA	NA	NA	NA	NA	0	0	0	Urban
SE1368C	HH003UN	3 month	0	Environmental	Environmental	NA	1	NA	NA	NA	NA	0	0	0	Urban
SE1369A	HH003UN	3 month	0	Environmental	Environmental	NA	NA	NA	NA	NA	NA	0	0	0	Urban
SE1370O	HH202GC	3 month	0	Environmental	Environmental	NA	NA	NA	NA	NA	NA	0	0	0	Peri-urban
SE1371M	HH202GC	3 month	0	Environmental	Environmental	NA	NA	NA	NA	NA	NA	0	0	0	Peri-urban
SE1372K	HH202GC	3 month	0	Environmental	Environmental	NA	1	NA	NA	NA	NA	0	0	0	Peri-urban
SE1373I	HH202GC	3 month	PT2006JC	Clothing	Chitenje	NA	1	NA	NA	NA	NA	0	0	0	Peri-urban
SE1374G	HH202GC	3 Month	0	Floor	Boot sock	NA	1	NA	NA	NA	NA	0	0	0	Peri-urban
SE1375E	HH407RK	First Visit	0	Environmental	Environmental	NA	NA	NA	NA	NA	NA	0	0	0	Rural
SE1376C	HH407RK	First Visit	0	Environmental	Environmental	NA	1	NA	NA	NA	NA	0	0	0	Rural
SE1377A	HH407RK	First Visit	0	Environmental	Environmental	NA	NA	NA	NA	NA	NA	0	0	0	Rural
SE13788	HH407RK	First Visit	0	Floor	Boot sock	NA	1	NA	NA	NA	NA	0	0	0	Rural
SE13796	HH407RK	First visit	PT4043EK	Clothing	Chitenje	NA	1	NA	NA	NA	NA	0	0	0	Rural
SE1380K	HH405VK	1 month	PT4031MK	Clothing	Chitenje	NA	1	NA	NA	NA	NA	0	0	0	Rural
SE1381I	HH405VK	1 Month	0	Floor	Boot sock	NA	NA	NA	NA	NA	NA	0	0	0	Rural
SE1382G	HH405VK	1 month	0	Environmental	Environmental	NA	NA	NA	NA	NA	NA	0	0	0	Rural
SE1383E	HH405VK	1 month	0	Environmental	Environmental	NA	NA	NA	NA	NA	NA	0	0	0	Rural
SE1384C	HH405VK	1 month	0	Environmental	Environmental	NA	NA	NA	NA	NA	NA	0	0	0	Rural
SE1385A	HH210GC	First Visit	0	Floor	Boot sock	NA	NA	NA	NA	NA	NA	0	0	0	Peri-urban
SE13868	HH210GC	First Visit	0	Environmental	Environmental	NA	1	NA	NA	NA	NA	0	0	0	Peri-urban
SE13876	HH210GC	First Visit	0	Environmental	Environmental	NA	NA	NA	NA	NA	NA	0	0	0	Peri-urban
SE13884	HH210GC	First Visit	0	Environmental	Environmental	NA	NA	NA	NA	NA	NA	0	0	0	Peri-urban
SE13892	HH210GC	First visit	PT20519C	Clothing	Chitenje	NA	NA	NA	NA	NA	NA	0	0	0	Peri-urban
SE1390G	HH008KN	1 Month	0	Floor	Boot sock	1	NA	NA	NA	NA	NA	0	1	1	Urban
SE1391E	HH008KN	1 month	PT00370N	Clothing	Chitenje	NA	1	NA	NA	NA	NA	0	0	0	Urban
SE1392C	HH008KN	1 month	0	Environmental	Environmental	1	NA	NA	NA	NA	NA	0	1	1	Urban
SE1393A	HH008KN	1 month	0	Environmental	Environmental	NA	NA	NA	NA	NA	NA	0	0	0	Urban
SE13948	HH008KN	1 month	0	Environmental	Environmental	NA	1	NA	NA	NA	NA	0	0	0	Urban
SE13956	HH212CC	First visit	PT2056XC	Clothing	Chitenje	NA	1	NA	NA	NA	NA	0	0	0	Peri-urban
SE13964	HH002WN	3 Month	0	Floor	Boot sock	NA	NA	NA	NA	NA	NA	0	0	0	Urban
SE13972	HH002WN	3 month	0	Environmental	Environmental	NA	NA	NA	NA	NA	NA	0	0	0	Urban
SE13980	HH002WN	3 month	0	Environmental	Environmental	NA	NA	NA	NA	NA	NA	0	0	0	Urban
SE1399Z	HH002WN	3 month	0	Environmental	Environmental	NA	1	NA	NA	NA	NA	0	0	0	Urban
SE14007	HH002WN	3 month	PT0006EN	Clothing	Chitenje	NA	1	NA	NA	NA	NA	0	0	0	Urban
SE14015	HH009IN	1 Month	0	Floor	Boot sock	NA	1	NA	NA	NA	NA	0	0	0	Urban
SE14023	HH009IN	1 month	PT00418N	Clothing	Chitenje	NA	NA	NA	NA	NA	NA	0	0	0	Urban
SE14031	HH004SN	3 month	0	Environmental	Environmental	NA	1	NA	1	1	NA	0	0	0	Urban
SE1404X	HH004SN	3 month	0	Environmental	Environmental	NA	1	NA	NA	NA	NA	0	0	0	Urban
SE1405Y	HH004SN	3 month	0	Environmental	Environmental	NA	NA	NA	NA	NA	NA	0	0	0	Urban
SE1406W	HH419JK	First Visit	0	Floor	Boot sock	NA	NA	NA	NA	NA	NA	0	0	0	Rural
SE1407U	HH419JK	First visit	PT40732K	Clothing	Chitenje	NA	NA	NA	NA	NA	NA	0	0	0	Rural
SE1408S	HH419JK	First Visit	0	Environmental	Environmental	NA	NA	NA	NA	NA	NA	0	0	0	Rural
SE1409Q	HH419JK	First Visit	0	Environmental	Environmental	NA	1	NA	NA	NA	NA	0	0	0	Rural
SE14103	HH419JK	First Visit	0	Environmental	Environmental	NA	NA	NA	NA	NA	NA	0	0	0	Rural
SE14111	HH4020K	3 Month	0	Floor	Boot sock	NA	NA	NA	NA	NA	NA	0	0	0	Rural
SE1412X	HH4020K	3 month	PT4007MK	Clothing	Chitenje	NA	NA	NA	NA	NA	NA	0	0	0	Rural
SE1413Y	HH4020K	3 month	0	Environmental	Environmental	NA	NA	NA	NA	NA	NA	0	0	0	Rural
SE1414W	HH4020K	3 month	0	Environmental	Environmental	NA	NA	NA	NA	NA	NA	0	0	0	Rural
SE1415U	HH4020K	3 month	0	Environmental	Environmental	NA	NA	NA	NA	NA	NA	0	0	0	Rural
SE1416S	HH416PK	First Visit	0	Environmental	Environmental	NA	NA	NA	NA	NA	NA	0	0	0	Rural
SE1417Q	HH416PK	First Visit	0	Environmental	Environmental	NA	1	NA	NA	NA	NA	0	0	0	Rural
SE1418O	HH416PK	First Visit	0	Environmental	Environmental	NA	1	NA	1	1	1	1	0	1	Rural
SE1419M	HH416PK	First Visit	0	Floor	Boot sock	NA	1	NA	NA	NA	NA	0	0	0	Rural
SE1420X	HH416PK	First visit	PT40580K	Clothing	Chitenje	NA	1	NA	1	1	1	1	0	1	Rural
SE1421Y	HH408PK	1 month	0	Environmental	Environmental	NA	NA	NA	NA	NA	NA	0	0	0	Rural
SE1422W	HH408PK	1 month	PT40492K	Clothing	Chitenje	NA	1	NA	NA	NA	NA	0	0	0	Rural
SE1423U	HH408PK	1 Month	0	Floor	Boot sock	NA	NA	NA	1	NA	NA	0	0	0	Rural
SE1424S	HH408PK	1 month	0	Environmental	Environmental	NA	NA	NA	NA	NA	NA	0	0	0	Rural
SE1425Q	HH408PK	1 month	0	Environmental	Environmental	NA	NA	NA	NA	NA	NA	0	0	0	Rural
SE1426O	HH012SN	First Visit	0	Environmental	Environmental	NA	NA	NA	NA	NA	NA	0	0	0	Urban
SE1427M	HH012SN	First Visit	0	Environmental	Environmental	NA	1	NA	NA	NA	NA	0	0	0	Urban
SE1428K	HH012SN	First Visit	0	Environmental	Environmental	NA	1	NA	NA	NA	NA	0	0	0	Urban
SE1429I	HH012SN	First Visit	0	Floor	Boot sock	NA	1	NA	NA	NA	NA	0	0	0	Urban
SE1430W	HH012SN	First visit	PT00530N	Clothing	Chitenje	NA	1	NA	NA	NA	NA	0	0	0	Urban
SE1431U	HH418LK	First visit	PT4068XK	Clothing	Chitenje	NA	NA	NA	1	1	1	1	0	1	Rural
SE1432S	HH418LK	First Visit	0	Floor	Boot sock	NA	1	NA	NA	NA	NA	0	0	0	Rural
SE1433Q	HH418LK	First Visit	0	Environmental	Environmental	NA	NA	NA	NA	NA	NA	0	0	0	Rural
SE1434O	HH418LK	First Visit	0	Environmental	Environmental	NA	1	NA	NA	NA	NA	0	0	0	Rural
SE1435M	HH418LK	First Visit	0	Environmental	Environmental	NA	1	NA	NA	NA	NA	0	0	0	Rural
SE1436K	HH212CC	First Visit	0	Environmental	Environmental	NA	NA	NA	NA	NA	NA	0	0	0	Peri-urban
SE1437I	HH212CC	First Visit	0	Environmental	Environmental	NA	NA	NA	NA	NA	NA	0	0	0	Peri-urban
SE1438G	HH212CC	First Visit	0	Environmental	Environmental	1	NA	NA	NA	NA	NA	0	1	1	Peri-urban
SE1439E	HH212CC	First Visit	0	Floor	Boot sock	1	NA	NA	NA	NA	NA	0	1	1	Peri-urban
SE1440S	HH409NK	1 month	0	Environmental	Environmental	NA	NA	NA	NA	NA	NA	0	0	0	Rural
SE1441Q	HH409NK	1 month	0	Environmental	Environmental	NA	NA	NA	NA	NA	NA	0	0	0	Rural
SE1442O	HH409NK	1 month	0	Environmental	Environmental	NA	NA	NA	NA	NA	NA	0	0	0	Rural
SE1443M	HH409NK	1 Month	0	Floor	Boot sock	NA	NA	NA	NA	NA	NA	0	0	0	Rural
SE1444K	HH409NK	1 month	PT40548K	Clothing	Chitenje	NA	NA	NA	NA	NA	NA	0	0	0	Rural
SE1445I	HH420XK	First visit	PT4077VK	Clothing	Chitenje	NA	1	NA	NA	NA	NA	0	0	0	Rural
SE1446G	HH420XK	First Visit	0	Environmental	Environmental	NA	NA	NA	NA	NA	NA	0	0	0	Rural
SE1447E	HH420XK	First Visit	0	Environmental	Environmental	NA	NA	NA	NA	NA	NA	0	0	0	Rural
SE1448C	HH420XK	First Visit	0	Environmental	Environmental	NA	NA	NA	NA	NA	NA	0	0	0	Rural
SE1449A	HH416PK	1 month	0	Environmental	Environmental	NA	NA	NA	NA	NA	NA	0	0	0	Rural
SE1450O	HH010WN	1 month	0	Environmental	Environmental	NA	NA	NA	NA	NA	NA	0	0	0	Urban
SE1451M	HH010WN	1 month	0	Environmental	Environmental	NA	NA	NA	NA	NA	NA	0	0	0	Urban
SE1452K	HH010WN	1 month	0	Environmental	Environmental	NA	NA	NA	NA	NA	NA	0	0	0	Urban
SE1453I	HH010WN	1 Month	0	Floor	Boot sock	1	NA	NA	NA	NA	NA	0	1	1	Urban
SE1454G	HH010WN	1 month	PT0046ZN	Clothing	Chitenje	NA	1	NA	NA	NA	NA	0	0	0	Urban
SE1455E	HH417NK	First visit	PT40628K	Clothing	Chitenje	NA	1	NA	NA	NA	NA	0	0	0	Rural
SE1456C	HH417NK	First Visit	0	Floor	Boot sock	NA	1	NA	NA	NA	NA	0	0	0	Rural
SE1457A	HH417NK	First Visit	0	Environmental	Environmental	NA	NA	NA	NA	NA	NA	0	0	0	Rural
SE14588	HH417NK	First Visit	0	Environmental	Environmental	NA	1	NA	NA	NA	NA	0	0	0	Rural
SE14596	HH417NK	First Visit	0	Environmental	Environmental	NA	NA	NA	NA	NA	NA	0	0	0	Rural
SE1460K	HH407RK	1 month	PT4043EK	Clothing	Chitenje	NA	1	NA	NA	NA	NA	0	0	0	Rural
SE1461I	HH407RK	1 Month	0	Floor	Boot sock	NA	NA	NA	NA	NA	NA	0	0	0	Rural
SE1462G	HH407RK	1 month	0	Environmental	Environmental	NA	NA	NA	NA	NA	NA	0	0	0	Rural
SE1463E	HH407RK	1 month	0	Environmental	Environmental	NA	1	NA	NA	NA	NA	0	0	0	Rural
SE1464C	HH407RK	1 month	0	Environmental	Environmental	NA	NA	NA	NA	NA	NA	0	0	0	Rural
SE1465A	HH210GC	1 Month	0	Floor	Boot sock	NA	NA	NA	1	1	NA	0	0	0	Peri-urban
SE14668	HH210GC	1 month	PT20519C	Clothing	Chitenje	NA	1	NA	NA	NA	NA	0	0	0	Peri-urban
SE14676	HH210GC	1 month	0	Environmental	Environmental	NA	NA	NA	NA	NA	NA	0	0	0	Peri-urban
SE14684	HH210GC	1 month	0	Environmental	Environmental	NA	NA	NA	NA	NA	NA	0	0	0	Peri-urban
SE14692	HH210GC	1 month	0	Environmental	Environmental	NA	NA	NA	NA	NA	NA	0	0	0	Peri-urban
SE1470G	HH420XK	1 Month	0	Floor	Boot sock	NA	NA	NA	NA	NA	NA	0	0	0	Rural
SE1471E	HH420XK	1 month	0	Environmental	Environmental	NA	NA	NA	NA	NA	NA	0	0	0	Rural
SE1472C	HH420XK	1 month	0	Environmental	Environmental	NA	NA	NA	NA	NA	NA	0	0	0	Rural
SE1473A	HH420XK	1 month	0	Environmental	Environmental	NA	NA	NA	NA	NA	NA	0	0	0	Rural
SE14748	HH419JK	1 Month	0	Floor	Boot sock	NA	NA	NA	NA	NA	NA	0	0	0	Rural
SE14756	HH204CC	3 Month	0	Floor	Boot sock	NA	NA	NA	NA	NA	NA	0	0	0	Peri-urban
SE14764	HH204CC	3 month	0	Environmental	Environmental	NA	NA	NA	NA	NA	NA	0	0	0	Peri-urban
SE14772	HH204CC	3 month	0	Environmental	Environmental	NA	NA	NA	NA	NA	NA	0	0	0	Peri-urban
SE14780	HH204CC	3 month	0	Environmental	Environmental	NA	NA	NA	NA	NA	NA	0	0	0	Peri-urban
SE1479Z	HH204CC	3 month	PT2017DC	Clothing	Chitenje	NA	NA	NA	NA	NA	NA	0	0	0	Peri-urban
SE1480C	HH4012K	3 Month	0	Floor	Boot sock	NA	NA	NA	NA	NA	NA	0	0	0	Rural
SE1481A	HH4012K	3 month	0	Environmental	Environmental	NA	NA	NA	NA	NA	NA	0	0	0	Rural
SE14828	HH4012K	3 month	0	Environmental	Environmental	NA	NA	NA	1	1	NA	0	0	0	Rural
SE14836	HH2252C	First Visit	0	Environmental	Environmental	NA	NA	NA	NA	NA	NA	0	0	0	Peri-urban
SE14844	HH2252C	First Visit	0	Environmental	Environmental	NA	NA	NA	NA	NA	NA	0	0	0	Peri-urban
SE14852	HH2252C	First visit	PT2102JC	Clothing	Chitenje	NA	NA	NA	NA	NA	NA	0	0	0	Peri-urban
SE14860	HH2252C	First Visit	0	Environmental	Environmental	NA	NA	NA	NA	NA	NA	0	0	0	Peri-urban
SE1487Z	HH2252C	First Visit	0	Floor	Boot sock	NA	NA	NA	NA	NA	NA	0	0	0	Peri-urban
SE1488X	HH002WN	6 Month	0	Floor	Boot sock	NA	1	NA	NA	NA	NA	0	0	0	Urban
SE1489V	HH002WN	6 month	PT0006EN	Clothing	Chitenje	NA	NA	NA	NA	NA	NA	0	0	0	Urban
SE14908	HH002WN	6 month	0	Environmental	Environmental	NA	NA	NA	NA	NA	NA	0	0	0	Urban
SE14916	HH002WN	6 month	0	Environmental	Environmental	NA	1	NA	NA	NA	NA	0	0	0	Urban
SE14924	HH002WN	6 month	0	Environmental	Environmental	NA	1	NA	NA	NA	NA	0	0	0	Urban
SE14932	HH202GC	6 month	0	Environmental	Environmental	NA	NA	NA	NA	NA	NA	0	0	0	Peri-urban
SE14940	HH202GC	6 month	0	Environmental	Environmental	NA	NA	NA	NA	NA	NA	0	0	0	Peri-urban
SE1495Z	HH202GC	6 month	0	Environmental	Environmental	NA	NA	NA	NA	NA	NA	0	0	0	Peri-urban
SE1496X	HH202GC	6 Month	0	Floor	Boot sock	NA	NA	NA	NA	NA	NA	0	0	0	Peri-urban
SE1497V	HH202GC	6 month	PT2010RC	Clothing	Chitenje	NA	1	NA	1	1	1	1	0	1	Peri-urban
SE1498T	HH2316C	First Visit	0	Floor	Boot sock	NA	NA	NA	NA	NA	NA	0	0	0	Peri-urban
SE1499R	HH2316C	First visit	PT2130BC	Clothing	Chitenje	NA	1	NA	NA	NA	NA	0	0	0	Peri-urban
SE1500X	HH2316C	First Visit	0	Environmental	Environmental	NA	NA	NA	NA	NA	NA	0	0	0	Peri-urban
SE1501Y	HH2316C	First Visit	0	Environmental	Environmental	NA	NA	NA	NA	NA	NA	0	0	0	Peri-urban
SE1502W	HH2316C	First Visit	0	Environmental	Environmental	NA	NA	NA	NA	NA	NA	0	0	0	Peri-urban
SE1503U	HH408PK	3 Month	0	Floor	Boot sock	NA	1	NA	NA	NA	NA	0	0	0	Rural
SE1504S	HH408PK	3 month	PT40492K	Clothing	Chitenje	NA	1	NA	NA	NA	NA	0	0	0	Rural
SE1505Q	HH408PK	3 month	0	Environmental	Environmental	NA	1	NA	NA	NA	NA	0	0	0	Rural
SE1506O	HH408PK	3 month	0	Environmental	Environmental	NA	NA	NA	NA	NA	NA	0	0	0	Rural
SE1507M	HH408PK	3 month	0	Environmental	Environmental	NA	1	NA	NA	NA	NA	0	0	0	Rural
SE1508K	HH417NK	1 month	PT4061AK	Clothing	Chitenje	NA	1	NA	NA	NA	NA	0	0	0	Rural
SE1509I	HH417NK	1 month	0	Environmental	Environmental	NA	NA	NA	NA	NA	NA	0	0	0	Rural
SE1510W	HH417NK	1 Month	0	Floor	Boot sock	NA	NA	NA	NA	NA	NA	0	0	0	Rural
SE1511U	HH417NK	1 month	0	Environmental	Environmental	NA	1	NA	NA	NA	NA	0	0	0	Rural
SE1512S	HH417NK	1 month	0	Environmental	Environmental	NA	1	NA	NA	NA	NA	0	0	0	Rural
SE1513Q	HH2332C	First Visit	0	Environmental	Environmental	NA	1	NA	NA	NA	NA	0	0	0	Peri-urban
SE1514O	HH2332C	First Visit	0	Environmental	Environmental	NA	NA	NA	NA	NA	NA	0	0	0	Peri-urban
SE1515M	HH2332C	First Visit	0	Environmental	Environmental	NA	NA	NA	NA	NA	NA	0	0	0	Peri-urban
SE1516K	HH2332C	First Visit	0	Floor	Boot sock	NA	1	NA	1	1	NA	0	0	0	Peri-urban
SE1517I	HH2332C	First visit	PT2138WC	Clothing	Chitenje	NA	NA	NA	NA	NA	NA	0	0	0	Peri-urban
SE1518G	HH022ON	First Visit	0	Environmental	Environmental	NA	NA	NA	NA	NA	NA	0	0	0	Urban
SE1519E	HH022ON	First Visit	0	Environmental	Environmental	NA	NA	NA	NA	NA	NA	0	0	0	Urban
SE1520S	HH022ON	First Visit	0	Environmental	Environmental	NA	1	NA	1	1	NA	0	0	0	Urban
SE1521Q	HH022ON	First visit	PT0081TN	Clothing	Chitenje	NA	1	NA	1	1	NA	0	0	0	Urban
SE1522O	HH022ON	First Visit	0	Floor	Boot sock	NA	NA	NA	NA	NA	NA	0	0	0	Urban
SE1523M	HH035EN	First visit	PT0149LN	Clothing	Chitenje	NA	NA	NA	NA	NA	NA	0	0	0	Urban
SE1524K	HH035EN	First Visit	0	Environmental	Environmental	NA	NA	NA	NA	NA	NA	0	0	0	Urban
SE1525I	HH035EN	First Visit	0	Environmental	Environmental	NA	1	NA	NA	NA	NA	0	0	0	Urban
SE1526G	HH035EN	First Visit	0	Environmental	Environmental	NA	1	NA	NA	NA	NA	0	0	0	Urban
SE1527E	HH035EN	First Visit	0	Floor	Boot sock	NA	NA	NA	NA	NA	NA	0	0	0	Urban
SE1528C	HH2260C	1 month	PT2105DC	Clothing	Chitenje	NA	NA	NA	NA	NA	NA	0	0	0	Peri-urban
SE1529A	HH2260C	1 month	0	Environmental	Environmental	NA	NA	NA	NA	NA	NA	0	0	0	Peri-urban
SE1530O	HH2260C	1 month	0	Environmental	Environmental	NA	1	NA	1	1	NA	0	0	0	Peri-urban
SE1531M	HH2260C	1 month	0	Environmental	Environmental	NA	NA	NA	NA	NA	NA	0	0	0	Peri-urban
SE1532K	HH2260C	1 Month	0	Floor	Boot sock	NA	NA	NA	NA	NA	NA	0	0	0	Peri-urban
SE1533I	HH013QN	First Visit	0	Floor	Boot sock	NA	NA	NA	NA	NA	NA	0	0	0	Urban
SE1534G	HH013QN	First Visit	0	Environmental	Environmental	NA	NA	NA	NA	NA	NA	0	0	0	Urban
SE1535E	HH013QN	First Visit	0	Environmental	Environmental	NA	NA	NA	NA	NA	NA	0	0	0	Urban
SE1536C	HH013QN	First Visit	0	Environmental	Environmental	NA	NA	NA	NA	NA	NA	0	0	0	Urban
SE1537A	HH013QN	First visit	PT0057TN	Clothing	Chitenje	NA	NA	NA	NA	NA	NA	0	0	0	Urban
SE15388	HH213AC	First Visit	0	Environmental	Environmental	NA	NA	NA	NA	NA	NA	0	0	0	Peri-urban
SE15396	HH213AC	First Visit	0	Environmental	Environmental	NA	NA	NA	NA	NA	NA	0	0	0	Peri-urban
SE1540K	HH213AC	First visit	PT20607C	Clothing	Chitenje	NA	NA	NA	NA	NA	NA	0	0	0	Peri-urban
SE1541I	HH213AC	First Visit	0	Environmental	Environmental	NA	NA	NA	NA	NA	NA	0	0	0	Peri-urban
SE1542G	HH213AC	First Visit	0	Floor	Boot sock	NA	NA	NA	NA	NA	NA	0	0	0	Peri-urban
SE1543E	HH4100K	First visit	PT40812K	Clothing	Chitenje	NA	1	NA	NA	NA	NA	0	0	0	Rural
SE1544C	HH4100K	1 month	0	Environmental	Environmental	NA	NA	NA	NA	NA	NA	0	0	0	Rural
SE1545A	HH4100K	1 month	0	Environmental	Environmental	NA	1	NA	NA	NA	NA	0	0	0	Rural
SE15468	HH4100K	1 month	0	Environmental	Environmental	NA	NA	NA	NA	NA	NA	0	0	0	Rural
SE15476	HH4100K	1 Month	0	Floor	Boot sock	NA	NA	NA	NA	NA	NA	0	0	0	Rural
SE15484	HH2076C	3 month	PT2033DC	Clothing	Chitenje	NA	1	NA	NA	NA	NA	0	0	0	Peri-urban
SE15492	HH2076C	3 Month	0	Floor	Boot sock	NA	NA	NA	NA	NA	NA	0	0	0	Peri-urban
SE1550G	HH2076C	Unknown	0	Environmental	Environmental	NA	NA	NA	NA	NA	NA	0	0	0	Peri-urban
SE1551E	HH2076C	Unknown	0	Environmental	Environmental	NA	1	NA	NA	NA	NA	0	0	0	Peri-urban
SE1552C	HH2076C	Unknown	0	Environmental	Environmental	NA	NA	NA	NA	NA	NA	0	0	0	Peri-urban
SE1553A	HH030ON	1 Month	0	Floor	Boot sock	NA	NA	NA	NA	NA	NA	0	0	0	Urban
SE15548	HH030ON	1 month	0	Environmental	Environmental	NA	NA	NA	NA	NA	NA	0	0	0	Urban
SE15556	HH030ON	1 month	0	Environmental	Environmental	NA	NA	NA	NA	NA	NA	0	0	0	Urban
SE15564	HH030ON	1 month	0	Environmental	Environmental	NA	NA	NA	NA	NA	NA	0	0	0	Urban
SE15572	HH030ON	1 month	PT01330N	Clothing	Chitenje	NA	1	NA	NA	NA	NA	0	0	0	Urban
SE15580	HH028CN	1 month	PT0128VN	Clothing	Chitenje	NA	NA	NA	NA	NA	NA	0	0	0	Urban
SE1559Z	HH028CN	1 Month	0	Floor	Boot sock	NA	NA	NA	NA	NA	NA	0	0	0	Urban
SE1560C	HH028CN	1 month	0	Environmental	Environmental	NA	NA	NA	NA	NA	NA	0	0	0	Urban
SE1561A	HH028CN	1 month	0	Environmental	Environmental	NA	1	NA	NA	NA	NA	0	0	0	Urban
SE15628	HH028CN	1 month	0	Environmental	Environmental	NA	1	NA	NA	NA	NA	0	0	0	Urban
SE15636	HH411ZK	1 Month	0	Floor	Boot sock	NA	1	NA	NA	NA	NA	0	0	0	Rural
SE15644	HH411ZK	1 month	PT4087RK	Clothing	Chitenje	NA	1	NA	NA	NA	NA	0	0	0	Rural
SE15652	HH411ZK	1 month	0	Environmental	Environmental	NA	1	NA	NA	NA	NA	0	0	0	Rural
SE15660	HH411ZK	1 month	0	Environmental	Environmental	NA	NA	NA	NA	NA	NA	0	0	0	Rural
SE1567Z	HH411ZK	1 month	0	Environmental	Environmental	NA	NA	NA	NA	NA	NA	0	0	0	Rural
SE1568X	HH026GN	1 month	PT0112AN	Clothing	Chitenje	NA	1	NA	NA	NA	NA	0	0	0	Urban
SE1569V	HH026GN	1 month	0	Environmental	Environmental	NA	NA	NA	NA	NA	NA	0	0	0	Urban
SE15708	HH026GN	1 month	0	Environmental	Environmental	NA	1	NA	NA	NA	NA	0	0	0	Urban
SE15716	HH026GN	1 month	0	Environmental	Environmental	NA	1	NA	NA	NA	NA	0	0	0	Urban
SE15724	HH026GN	1 Month	0	Floor	Boot sock	NA	1	NA	NA	NA	NA	0	0	0	Urban
SE15732	HH407RK	3 month	0	Environmental	Environmental	NA	1	NA	NA	NA	NA	0	0	0	Rural
SE15740	HH407RK	3 month	PT4043EK	Clothing	Chitenje	NA	1	NA	NA	NA	NA	0	0	0	Rural
SE1575Z	HH407RK	3 Month	0	Floor	Boot sock	NA	1	NA	NA	NA	NA	0	0	0	Rural
SE1576X	HH407RK	3 month	0	Environmental	Environmental	NA	NA	NA	NA	NA	NA	0	0	0	Rural
SE1577V	HH407RK	3 month	0	Environmental	Environmental	NA	1	NA	NA	NA	NA	0	0	0	Rural
SE1578T	HH029AN	First visit	PT01306N	Clothing	Chitenje	NA	NA	NA	NA	NA	NA	0	0	0	Urban
SE1579R	HH029AN	First Visit	0	Environmental	Environmental	NA	NA	NA	NA	NA	NA	0	0	0	Urban
SE15804	HH029AN	First Visit	0	Environmental	Environmental	NA	NA	NA	NA	NA	NA	0	0	0	Urban
SE15812	HH029AN	First Visit	0	Environmental	Environmental	NA	NA	NA	NA	NA	NA	0	0	0	Urban
SE15820	HH029AN	First Visit	0	Floor	Boot sock	NA	NA	NA	NA	NA	NA	0	0	0	Urban
SE1583Z	HH025IN	1 month	PT0110EN	Clothing	Chitenje	1	1	NA	NA	NA	NA	0	1	1	Urban
SE1584X	HH025IN	1 Month	0	Floor	Boot sock	NA	1	NA	NA	NA	NA	0	0	0	Urban
SE1585V	HH025IN	1 month	0	Environmental	Environmental	NA	NA	NA	NA	NA	NA	0	0	0	Urban
SE1586T	HH025IN	1 month	0	Environmental	Environmental	NA	NA	NA	NA	NA	NA	0	0	0	Urban
SE1587R	HH025IN	1 month	0	Environmental	Environmental	NA	1	NA	NA	NA	NA	0	0	0	Urban
SE1588P	HH229VC	1 month	0	Environmental	Environmental	NA	1	NA	NA	NA	NA	0	0	0	Peri-urban
SE1589N	HH229VC	1 month	0	Environmental	Environmental	NA	NA	NA	NA	NA	NA	0	0	0	Peri-urban
SE15900	HH229VC	1 month	0	Environmental	Environmental	NA	1	NA	NA	NA	NA	0	0	0	Peri-urban
SE1591Z	HH229VC	1 month	PT2120FC	Clothing	Chitenje	NA	NA	NA	NA	NA	NA	0	0	0	Peri-urban
SE1592X	HH229VC	1 Month	0	Floor	Boot sock	NA	1	NA	1	1	NA	0	0	0	Peri-urban
SE1593V	HH228XC	1 month	0	Environmental	Environmental	NA	1	NA	NA	NA	NA	0	0	0	Peri-urban
SE1594T	HH228XC	1 month	0	Environmental	Environmental	NA	1	NA	NA	NA	NA	0	0	0	Peri-urban
SE1595R	HH228XC	1 month	0	Environmental	Environmental	NA	1	NA	NA	NA	NA	0	0	0	Peri-urban
SE1596P	HH228XC	1 Month	0	Floor	Boot sock	NA	1	NA	NA	NA	NA	0	0	0	Peri-urban
SE1597N	HH228XC	1 month	PT21167C	Clothing	Chitenje	NA	1	NA	NA	NA	NA	0	0	0	Peri-urban
SE1598L	HH006ON	3 month	PT0030EN	Clothing	Chitenje	1	NA	NA	NA	NA	NA	0	1	1	Urban
SE1599J	HH006ON	3 Month	0	Floor	Boot sock	NA	NA	NA	NA	NA	NA	0	0	0	Urban
SE1600S	HH006ON	3 month	0	Environmental	Environmental	1	1	NA	1	1	NA	0	1	1	Urban
SE3103U	HH006ON	3 month	0	Environmental	Environmental	NA	NA	NA	NA	NA	NA	0	0	0	Urban
SE3104S	HH006ON	3 month	0	Environmental	Environmental	NA	NA	NA	NA	NA	NA	0	0	0	Urban
SE3105Q	HH2316C	1 month	0	Environmental	Environmental	NA	1	NA	NA	NA	NA	0	0	0	Peri-urban
SE3106O	HH2316C	1 month	0	Environmental	Environmental	NA	1	NA	NA	NA	NA	0	0	0	Peri-urban
SE3107M	HH2316C	1 month	0	Environmental	Environmental	NA	NA	NA	NA	NA	NA	0	0	0	Peri-urban
SE3108K	HH2316C	1 month	PT2130BC	Clothing	Chitenje	NA	1	NA	NA	NA	NA	0	0	0	Peri-urban
SE3109I	HH2316C	1 Month	0	Floor	Boot sock	NA	NA	NA	NA	NA	NA	0	0	0	Peri-urban
SE3110W	HH2148C	1 month	0	Environmental	Environmental	NA	1	NA	NA	NA	NA	0	0	0	Peri-urban
SE3111U	HH2148C	1 month	0	Environmental	Environmental	NA	NA	NA	NA	NA	NA	0	0	0	Peri-urban
SE3112S	HH2148C	1 month	0	Environmental	Environmental	NA	1	NA	NA	NA	NA	0	0	0	Peri-urban
SE3113Q	HH2148C	1 Month	0	Floor	Boot sock	NA	1	NA	NA	NA	NA	0	0	0	Peri-urban
SE3114O	HH2148C	1 month	PT2113DC	Clothing	Chitenje	NA	1	NA	NA	NA	NA	0	0	0	Peri-urban
SE3115M	HH2244C	First Visit	0	Environmental	Environmental	NA	NA	NA	NA	NA	NA	0	0	0	Peri-urban
SE3116K	HH2244C	First Visit	0	Environmental	Environmental	NA	NA	NA	NA	NA	NA	0	0	0	Peri-urban
SE3117I	HH2244C	First Visit	0	Floor	Boot sock	NA	NA	NA	NA	NA	NA	0	0	0	Peri-urban
SE3118G	HH2244C	First Visit	0	Environmental	Environmental	NA	NA	1	NA	NA	NA	0	0	0	Peri-urban
SE3119E	HH2244C	First visit	PT2098GC	Clothing	Chitenje	NA	NA	NA	NA	NA	NA	0	0	0	Peri-urban
SE3120S	HH2228C	1 month	PT2087MC	Clothing	Chitenje	NA	NA	NA	NA	NA	NA	0	0	0	Peri-urban
SE3121Q	HH2228C	1 Month	0	Floor	Boot sock	NA	NA	NA	NA	NA	NA	0	0	0	Peri-urban
SE3122O	HH2228C	1 month	0	Environmental	Environmental	NA	NA	NA	NA	NA	NA	0	0	0	Peri-urban
SE3123M	HH2228C	1 month	0	Environmental	Environmental	NA	NA	NA	NA	NA	NA	0	0	0	Peri-urban
SE3124K	HH2228C	1 month	0	Environmental	Environmental	NA	NA	NA	NA	NA	NA	0	0	0	Peri-urban
SE3125I	HH414TK	First Visit	0	Floor	Boot sock	NA	1	NA	NA	NA	NA	0	0	0	Rural
SE3126G	HH414TK	First Visit	0	Environmental	Environmental	NA	NA	NA	NA	NA	NA	0	0	0	Rural
SE3127E	HH414TK	First Visit	0	Environmental	Environmental	NA	1	NA	NA	NA	NA	0	0	0	Rural
SE3128C	HH414TK	First Visit	0	Environmental	Environmental	NA	NA	NA	NA	NA	NA	0	0	0	Rural
SE3129A	HH414TK	First visit	PT41532K	Clothing	Chitenje	NA	1	NA	NA	NA	NA	0	0	0	Rural
SE3130O	HH029AN	1 Month	0	Floor	Boot sock	NA	NA	NA	NA	NA	NA	0	0	0	Urban
SE3131M	HH029AN	1 month	PT01306N	Clothing	Chitenje	NA	NA	NA	NA	NA	NA	0	0	0	Urban
SE3132K	HH029AN	1 month	0	Environmental	Environmental	NA	NA	NA	NA	NA	NA	0	0	0	Urban
SE3133I	HH029AN	1 month	0	Environmental	Environmental	NA	NA	NA	NA	NA	NA	0	0	0	Urban
SE3134G	HH029AN	1 month	0	Environmental	Environmental	NA	NA	NA	NA	NA	NA	0	0	0	Urban
SE3135E	HH2092C	3 month	0	Environmental	Environmental	NA	NA	NA	NA	NA	NA	0	0	0	Peri-urban
SE3136C	HH2092C	3 month	0	Environmental	Environmental	NA	NA	NA	NA	NA	NA	0	0	0	Peri-urban
SE3137A	HH2092C	3 month	0	Environmental	Environmental	NA	1	NA	NA	NA	NA	0	0	0	Peri-urban
SE31388	HH2092C	3 Month	0	Floor	Boot sock	NA	NA	NA	NA	NA	NA	0	0	0	Peri-urban
SE31396	HH2092C	3 month	PT2050BC	Clothing	Chitenje	NA	NA	NA	NA	NA	NA	0	0	0	Peri-urban
SE3140K	HH030ON	First Visit	0	Environmental	Environmental	NA	1	NA	NA	NA	NA	0	0	0	Urban
SE3141I	HH030ON	First Visit	0	Environmental	Environmental	NA	1	NA	NA	NA	NA	0	0	0	Urban
SE3142G	HH030ON	First Visit	0	Environmental	Environmental	NA	NA	NA	NA	NA	NA	0	0	0	Urban
SE3143E	HH030ON	First Visit	0	Floor	Boot sock	NA	1	NA	NA	NA	NA	0	0	0	Urban
SE3144C	HH030ON	First visit	PT01322N	Clothing	Chitenje	NA	1	NA	1	1	NA	0	0	0	Urban
SE3145A	HH024KN	First Visit	0	Floor	Boot sock	1	NA	NA	NA	NA	NA	0	1	1	Urban
SE31468	HH024KN	First Visit	0	Environmental	Environmental	NA	1	NA	1	1	1	1	0	1	Urban
SE31476	HH024KN	First Visit	0	Environmental	Environmental	NA	NA	NA	NA	NA	NA	0	0	0	Urban
SE31484	HH024KN	First Visit	0	Environmental	Environmental	NA	NA	NA	NA	NA	NA	0	0	0	Urban
SE31492	HH024KN	First visit	PT01066N	Clothing	Chitenje	NA	NA	NA	NA	NA	NA	0	0	0	Urban
SE3150G	HH421VK	First Visit	0	Floor	Boot sock	NA	NA	NA	NA	NA	NA	0	0	0	Rural
SE3151E	HH421VK	First Visit	0	Environmental	Environmental	NA	1	NA	NA	NA	NA	0	0	0	Rural
SE3152C	HH421VK	First visit	PT4100SK	Clothing	Chitenje	NA	NA	NA	NA	NA	NA	0	0	0	Rural
SE3153A	HH421VK	First Visit	0	Environmental	Environmental	NA	1	NA	NA	NA	NA	0	0	0	Rural
SE31548	HH421VK	First Visit	0	Environmental	Environmental	NA	NA	NA	NA	NA	NA	0	0	0	Rural
SE31556	HH028CN	First visit	PT0128VN	Clothing	Chitenje	NA	1	NA	NA	NA	NA	0	0	0	Urban
SE31564	HH028CN	First Visit	0	Environmental	Environmental	NA	NA	NA	NA	NA	NA	0	0	0	Urban
SE31572	HH028CN	First Visit	0	Environmental	Environmental	NA	NA	NA	NA	NA	NA	0	0	0	Urban
SE31580	HH028CN	First Visit	0	Environmental	Environmental	NA	1	NA	NA	NA	NA	0	0	0	Urban
SE3159Z	HH028CN	First Visit	0	Floor	Boot sock	NA	NA	NA	NA	NA	NA	0	0	0	Urban
SE3160C	HH413VK	First Visit	0	Floor	Boot sock	NA	NA	NA	NA	NA	NA	0	0	0	Rural
SE3161A	HH413VK	First Visit	0	Environmental	Environmental	NA	NA	NA	NA	NA	NA	0	0	0	Rural
SE31628	HH413VK	First visit	PT4133AK	Clothing	Chitenje	NA	NA	NA	NA	NA	NA	0	0	0	Rural
SE31636	HH413VK	First Visit	0	Environmental	Environmental	NA	NA	NA	NA	NA	NA	0	0	0	Rural
SE31644	HH413VK	First Visit	0	Environmental	Environmental	NA	NA	NA	NA	NA	NA	0	0	0	Rural
SE31652	HH229VC	First Visit	0	Floor	Boot sock	NA	1	NA	NA	NA	NA	0	0	0	Peri-urban
SE31660	HH229VC	First Visit	0	Environmental	Environmental	NA	1	NA	NA	NA	NA	0	0	0	Peri-urban
SE3167Z	HH229VC	First Visit	0	Environmental	Environmental	NA	NA	NA	NA	NA	NA	0	0	0	Peri-urban
SE3168X	HH229VC	First Visit	0	Environmental	Environmental	NA	1	NA	NA	NA	NA	0	0	0	Peri-urban
SE3169V	HH229VC	First visit	PT2120FC	Clothing	Chitenje	NA	NA	NA	NA	NA	NA	0	0	0	Peri-urban
SE31708	HH428HK	First Visit	0	Floor	Boot sock	NA	1	NA	NA	NA	NA	0	0	0	Rural
SE31716	HH428HK	First visit	PT4131EK	Clothing	Chitenje	NA	1	NA	NA	NA	NA	0	0	0	Rural
SE31724	HH428HK	First Visit	0	Environmental	Environmental	NA	NA	NA	NA	NA	NA	0	0	0	Rural
SE31732	HH428HK	First Visit	0	Environmental	Environmental	NA	NA	NA	NA	NA	NA	0	0	0	Rural
SE31740	HH428HK	First Visit	0	Environmental	Environmental	NA	NA	NA	NA	NA	NA	0	0	0	Rural
SE3175Z	HH2308C	First visit	PT2122BC	Clothing	Chitenje	NA	NA	NA	1	1	1	1	0	1	Peri-urban
SE3176X	HH2308C	First Visit	0	Environmental	Environmental	NA	1	NA	NA	NA	NA	0	0	0	Peri-urban
SE3177V	HH2308C	First Visit	0	Environmental	Environmental	NA	1	NA	1	1	1	1	0	1	Peri-urban
SE3178T	HH2308C	First Visit	0	Environmental	Environmental	NA	1	NA	NA	NA	NA	0	0	0	Peri-urban
SE3179R	HH2308C	First Visit	0	Floor	Boot sock	NA	1	NA	NA	NA	NA	0	0	0	Peri-urban
SE31804	HH432PK	First visit	PT4148XK	Clothing	Chitenje	NA	1	NA	NA	NA	NA	0	0	0	Rural
SE31812	HH432PK	First Visit	0	Floor	Boot sock	NA	NA	NA	NA	NA	NA	0	0	0	Rural
SE31820	HH432PK	First Visit	0	Environmental	Environmental	NA	NA	NA	NA	NA	NA	0	0	0	Rural
SE3183Z	HH432PK	First Visit	0	Environmental	Environmental	NA	1	NA	NA	1	NA	0	0	0	Rural
SE3184X	HH432PK	First Visit	0	Environmental	Environmental	NA	NA	NA	NA	NA	NA	0	0	0	Rural
SE3185V	HH205AC	3 month	0	Environmental	Environmental	NA	NA	NA	NA	NA	NA	0	0	0	Peri-urban
SE3186T	HH205AC	3 month	0	Environmental	Environmental	NA	NA	NA	NA	NA	NA	0	0	0	Peri-urban
SE3187R	HH205AC	3 month	PT2021LC	Clothing	Chitenje	NA	NA	NA	NA	NA	NA	0	0	0	Peri-urban
SE3188P	HH205AC	3 Month	0	Floor	Boot sock	NA	NA	NA	NA	NA	NA	0	0	0	Peri-urban
SE3189N	HH205AC	3 month	0	Environmental	Environmental	NA	NA	NA	NA	NA	NA	0	0	0	Peri-urban
SE31900	HH005QN	3 Month	0	Floor	Boot sock	NA	NA	NA	NA	NA	NA	0	0	0	Urban
SE3191Z	HH005QN	3 month	PT0021GN	Clothing	Chitenje	NA	1	NA	NA	NA	NA	0	0	0	Urban
SE3192X	HH005QN	3 month	0	Environmental	Environmental	NA	1	NA	NA	NA	NA	0	0	0	Urban
SE3193V	HH005QN	3 month	0	Environmental	Environmental	NA	NA	NA	NA	NA	NA	0	0	0	Urban
SE3194T	HH005QN	3 month	0	Environmental	Environmental	NA	NA	NA	NA	NA	NA	0	0	0	Urban
SE3195R	HH2236C	First Visit	0	Environmental	Environmental	NA	NA	NA	NA	NA	NA	0	0	0	Peri-urban
SE3196P	HH2236C	First Visit	0	Environmental	Environmental	NA	1	NA	NA	NA	NA	0	0	0	Peri-urban
SE3197N	HH2236C	First Visit	0	Environmental	Environmental	NA	NA	NA	NA	NA	NA	0	0	0	Peri-urban
SE3198L	HH2236C	First visit	PT2095MC	Clothing	Chitenje	NA	1	NA	NA	NA	NA	0	0	0	Peri-urban
SE3199J	HH2236C	First Visit	0	Floor	Boot sock	NA	NA	NA	NA	NA	NA	0	0	0	Peri-urban
SE3200S	HH019EN	1 month	PT0072VN	Clothing	Chitenje	NA	1	NA	NA	NA	NA	0	0	0	Urban
SE3201Q	HH019EN	1 month	0	Environmental	Environmental	NA	NA	NA	NA	NA	NA	0	0	0	Urban
SE3202O	HH019EN	1 month	0	Environmental	Environmental	NA	NA	NA	NA	NA	NA	0	0	0	Urban
SE3203M	HH019EN	1 month	0	Environmental	Environmental	NA	NA	NA	NA	NA	NA	0	0	0	Urban
SE3204K	HH019EN	1 Month	0	Floor	Boot sock	NA	NA	NA	NA	NA	NA	0	0	0	Urban
SE3205I	HH425NK	First Visit	0	Environmental	Environmental	NA	NA	NA	NA	NA	NA	0	0	0	Rural
SE3206G	HH406TK	3 month	PT40388K	Clothing	Chitenje	NA	NA	NA	NA	NA	NA	0	0	0	Rural
SE3207E	HH406TK	3 month	0	Environmental	Environmental	NA	NA	NA	NA	NA	NA	0	0	0	Rural
SE3208C	HH406TK	3 month	0	Environmental	Environmental	NA	NA	NA	NA	NA	NA	0	0	0	Rural
SE3209A	HH406TK	3 Month	0	Floor	Boot sock	NA	NA	NA	NA	NA	NA	0	0	0	Rural
SE3210O	HH427JK	First visit	PT4120KK	Clothing	Chitenje	NA	1	NA	NA	NA	NA	0	0	0	Rural
SE3211M	HH427JK	First Visit	0	Environmental	Environmental	NA	1	NA	NA	NA	NA	0	0	0	Rural
SE3212K	HH427JK	First Visit	0	Environmental	Environmental	NA	NA	NA	NA	NA	NA	0	0	0	Rural
SE3213I	HH427JK	First Visit	0	Environmental	Environmental	NA	1	NA	NA	NA	NA	0	0	0	Rural
SE3214G	HH427JK	First Visit	0	Floor	Boot sock	NA	1	NA	NA	NA	NA	0	0	0	Rural
SE3215E	HH2340C	First Visit	0	Environmental	Environmental	NA	NA	NA	NA	NA	NA	0	0	0	Peri-urban
SE3216C	HH2340C	First Visit	0	Environmental	Environmental	NA	NA	NA	NA	NA	NA	0	0	0	Peri-urban
SE3217A	HH2340C	First Visit	0	Environmental	Environmental	NA	NA	NA	NA	NA	NA	0	0	0	Peri-urban
SE32188	HH2340C	First Visit	0	Floor	Boot sock	NA	1	NA	NA	NA	NA	0	0	0	Peri-urban
SE32196	HH2340C	First visit	PT2136XC	Clothing	Chitenje	NA	1	NA	NA	NA	NA	0	0	0	Peri-urban
SE3220K	HH212CC	1 month	PT2056XC	Clothing	Chitenje	NA	NA	NA	NA	NA	NA	0	0	0	Peri-urban
SE3221I	HH212CC	1 Month	0	Floor	Boot sock	NA	NA	NA	NA	NA	NA	0	0	0	Peri-urban
SE3222G	HH212CC	1 month	0	Environmental	Environmental	1	NA	NA	NA	NA	NA	0	1	1	Peri-urban
SE3223E	HH212CC	1 month	0	Environmental	Environmental	NA	NA	NA	NA	NA	NA	0	0	0	Peri-urban
SE3224C	HH212CC	1 month	0	Environmental	Environmental	NA	NA	NA	NA	NA	NA	0	0	0	Peri-urban
SE3225A	HH228XC	First Visit	0	Floor	Boot sock	NA	NA	NA	NA	NA	NA	0	0	0	Peri-urban
SE32268	HH228XC	First visit	PT21167C	Clothing	Chitenje	NA	1	NA	NA	NA	NA	0	0	0	Peri-urban
SE32276	HH228XC	First Visit	0	Environmental	Environmental	NA	NA	NA	NA	NA	NA	0	0	0	Peri-urban
SE32284	HH228XC	First Visit	0	Environmental	Environmental	NA	NA	NA	NA	NA	NA	0	0	0	Peri-urban
SE32292	HH228XC	First Visit	0	Environmental	Environmental	NA	NA	NA	NA	NA	NA	0	0	0	Peri-urban
SE3230G	HH026GN	First Visit	0	Environmental	Environmental	NA	NA	NA	NA	NA	NA	0	0	0	Urban
SE3231E	HH026GN	First Visit	0	Environmental	Environmental	NA	NA	NA	NA	NA	NA	0	0	0	Urban
SE3232C	HH026GN	First Visit	0	Environmental	Environmental	NA	NA	NA	NA	NA	NA	0	0	0	Urban
SE3233A	HH026GN	First Visit	0	Floor	Boot sock	NA	NA	NA	NA	NA	NA	0	0	0	Urban
SE32348	HH026GN	First visit	PT0112AN	Clothing	Chitenje	NA	1	NA	NA	NA	NA	0	0	0	Urban
SE32356	HH213AC	1 month	PT20615C	Clothing	Chitenje	NA	1	NA	NA	NA	NA	0	0	0	Peri-urban
SE32364	HH213AC	1 Month	0	Floor	Boot sock	NA	NA	NA	NA	NA	NA	0	0	0	Peri-urban
SE32372	HH213AC	1 month	0	Environmental	Environmental	NA	NA	NA	NA	NA	NA	0	0	0	Peri-urban
SE32380	HH213AC	1 month	0	Environmental	Environmental	NA	NA	NA	NA	NA	NA	0	0	0	Peri-urban
SE3239Z	HH213AC	1 month	0	Environmental	Environmental	NA	NA	NA	NA	NA	NA	0	0	0	Peri-urban
SE3240C	HH2228C	First Visit	0	Environmental	Environmental	NA	NA	NA	NA	NA	NA	0	0	0	Peri-urban
SE3241A	HH2228C	First Visit	0	Environmental	Environmental	NA	NA	NA	NA	NA	NA	0	0	0	Peri-urban
SE32428	HH2228C	First Visit	0	Floor	Boot sock	NA	1	NA	1	1	NA	0	0	0	Peri-urban
SE32436	HH2228C	First visit	PT2087MC	Clothing	Chitenje	NA	NA	NA	NA	NA	NA	0	0	0	Peri-urban
SE32444	HH2228C	First Visit	0	Environmental	Environmental	NA	1	1	NA	1	1	0	1	1	Peri-urban
SE32452	HH014ON	First visit	PT01226N	Clothing	Chitenje	NA	NA	NA	NA	NA	NA	0	0	0	Urban
SE32460	HH014ON	First Visit	0	Environmental	Environmental	NA	NA	NA	NA	NA	NA	0	0	0	Urban
SE3247Z	HH014ON	First Visit	0	Environmental	Environmental	NA	NA	NA	NA	NA	NA	0	0	0	Urban
SE3248X	HH014ON	First Visit	0	Environmental	Environmental	NA	NA	NA	NA	NA	NA	0	0	0	Urban
SE3249V	HH014ON	First Visit	0	Floor	Boot sock	1	NA	NA	NA	NA	NA	0	1	1	Urban
SE32508	HH2148C	First Visit	0	Floor	Boot sock	NA	NA	NA	NA	NA	NA	0	0	0	Peri-urban
SE32516	HH2148C	First visit	PT2113DC	Clothing	Chitenje	NA	1	NA	NA	NA	NA	0	0	0	Peri-urban
SE32524	HH2148C	First Visit	0	Environmental	Environmental	NA	NA	NA	NA	NA	NA	0	0	0	Peri-urban
SE32532	HH2148C	First Visit	0	Environmental	Environmental	NA	NA	NA	NA	NA	NA	0	0	0	Peri-urban
SE32540	HH2148C	First Visit	0	Environmental	Environmental	NA	NA	NA	NA	NA	NA	0	0	0	Peri-urban
SE3255Z	HH025IN	First Visit	0	Environmental	Environmental	NA	NA	NA	NA	NA	NA	0	0	0	Urban
SE3256X	HH025IN	First Visit	0	Environmental	Environmental	NA	NA	NA	NA	NA	NA	0	0	0	Urban
SE3257V	HH025IN	First Visit	0	Environmental	Environmental	NA	NA	NA	NA	NA	NA	0	0	0	Urban
SE3258T	HH025IN	First visit	PT0110EN	Clothing	Chitenje	NA	NA	NA	1	1	NA	0	0	0	Urban
SE3259R	HH025IN	First Visit	0	Floor	Boot sock	NA	NA	NA	NA	NA	NA	0	0	0	Urban
SE32604	HH426LK	First Visit	0	Floor	Boot sock	NA	NA	NA	NA	NA	NA	0	0	0	Rural
SE32612	HH426LK	First visit	PT41276K	Clothing	Chitenje	NA	NA	NA	NA	NA	NA	0	0	0	Rural
SE32620	HH426LK	First Visit	0	Environmental	Environmental	NA	NA	NA	NA	NA	NA	0	0	0	Rural
SE3263Z	HH426LK	First Visit	0	Environmental	Environmental	NA	NA	NA	NA	NA	NA	0	0	0	Rural
SE3264X	HH426LK	First Visit	0	Environmental	Environmental	NA	NA	NA	NA	NA	NA	0	0	0	Rural
SE3265V	HH405VK	3 month	0	Environmental	Environmental	NA	1	NA	NA	NA	NA	0	0	0	Rural
SE3266T	HH405VK	3 month	PT4031MK	Clothing	Chitenje	NA	1	NA	NA	NA	NA	0	0	0	Rural
SE3267R	HH405VK	3 month	0	Environmental	Environmental	NA	NA	NA	NA	NA	NA	0	0	0	Rural
SE3268P	HH405VK	3 Month	0	Floor	Boot sock	NA	1	NA	NA	NA	NA	0	0	0	Rural
SE3269N	HH405VK	3 month	0	Environmental	Environmental	NA	NA	NA	NA	NA	NA	0	0	0	Rural
SE32700	HH013QN	1 month	0	Environmental	Environmental	NA	NA	NA	NA	NA	NA	0	0	0	Urban
SE3271Z	HH013QN	1 month	0	Environmental	Environmental	NA	NA	NA	NA	NA	NA	0	0	0	Urban
SE3272X	HH013QN	1 month	0	Environmental	Environmental	NA	NA	NA	NA	NA	NA	0	0	0	Urban
SE3273V	HH013QN	1 Month	0	Floor	Boot sock	NA	NA	NA	NA	NA	NA	0	0	0	Urban
SE3274T	HH013QN	1 month	PT0057TN	Clothing	Chitenje	NA	NA	NA	NA	NA	NA	0	0	0	Urban
SE3275R	HH227ZC	First Visit	0	Environmental	Environmental	NA	NA	NA	NA	NA	NA	0	0	0	Peri-urban
SE3276P	HH227ZC	First Visit	0	Environmental	Environmental	NA	NA	NA	NA	NA	NA	0	0	0	Peri-urban
SE3277N	HH227ZC	First Visit	0	Environmental	Environmental	NA	NA	NA	NA	NA	NA	0	0	0	Peri-urban
SE3278L	HH227ZC	First visit	PT21087C	Clothing	Chitenje	NA	1	NA	NA	NA	NA	0	0	0	Peri-urban
SE3279J	HH227ZC	First Visit	0	Floor	Boot sock	NA	NA	NA	NA	NA	NA	0	0	0	Peri-urban
SE3280X	HH012SN	Unknown	0	Environmental	Environmental	NA	NA	NA	NA	NA	NA	0	0	0	Urban
SE3281V	HH012SN	Unknown	0	Environmental	Environmental	NA	1	NA	NA	NA	NA	0	0	0	Urban
SE3282T	HH012SN	Unknown	0	Environmental	Environmental	NA	NA	NA	NA	NA	NA	0	0	0	Urban
SE3283R	HH012SN	1 Month	0	Floor	Boot sock	NA	NA	NA	NA	NA	NA	0	0	0	Urban
SE3284P	HH012SN	1 month	PT00530N	Clothing	Chitenje	NA	1	NA	NA	NA	NA	0	0	0	Urban
SE3285N	HH023MN	First Visit	0	Floor	Boot sock	NA	NA	NA	NA	NA	NA	0	0	0	Urban
SE3286L	HH023MN	First Visit	0	Environmental	Environmental	NA	NA	NA	NA	NA	NA	0	0	0	Urban
SE3287J	HH023MN	First Visit	0	Environmental	Environmental	NA	NA	NA	NA	NA	NA	0	0	0	Urban
SE3288H	HH023MN	First Visit	0	Environmental	Environmental	NA	NA	NA	NA	NA	NA	0	0	0	Urban
SE3289F	HH023MN	First visit	PT0104AN	Clothing	Chitenje	NA	NA	NA	NA	NA	NA	0	0	0	Urban
SE3290T	HH423RK	First Visit	0	Environmental	Environmental	NA	NA	NA	NA	NA	NA	0	0	0	Rural
SE3291R	HH423RK	First Visit	0	Environmental	Environmental	NA	NA	NA	NA	NA	NA	0	0	0	Rural
SE3292P	HH424PK	First Visit	0	Floor	Boot sock	1	NA	NA	NA	NA	NA	0	1	1	Rural
SE3293N	HH424PK	First Visit	0	Environmental	Environmental	NA	1	NA	NA	NA	NA	0	0	0	Rural
SE3294L	HH423RK	First Visit	0	Floor	Boot sock	NA	NA	NA	NA	NA	NA	0	0	0	Rural
SE3295J	HH2068C	3 month	0	Environmental	Environmental	NA	NA	NA	NA	NA	NA	0	0	0	Peri-urban
SE3296H	HH2068C	3 month	0	Environmental	Environmental	NA	NA	NA	NA	NA	NA	0	0	0	Peri-urban
SE3297F	HH2068C	3 month	0	Environmental	Environmental	NA	NA	NA	NA	NA	NA	0	0	0	Peri-urban
SE3298D	HH2068C	3 month	PT20287C	Clothing	Chitenje	NA	1	NA	NA	NA	NA	0	0	0	Peri-urban
SE3299B	HH2068C	3 Month	0	Floor	Boot sock	NA	NA	NA	NA	NA	NA	0	0	0	Peri-urban
SE3300K	HH422TK	First Visit	0	Floor	Boot sock	NA	NA	NA	1	1	1	1	0	1	Rural
SE3301I	HH422TK	First Visit	0	Environmental	Environmental	NA	NA	NA	NA	NA	NA	0	0	0	Rural
SE3302G	HH422TK	First visit	PT4102OK	Clothing	Chitenje	NA	1	NA	NA	NA	NA	0	0	0	Rural
SE3303E	HH422TK	First Visit	0	Environmental	Environmental	NA	NA	NA	NA	NA	NA	0	0	0	Rural
SE3304C	HH423RK	First visit	PT4105IK	Clothing	Chitenje	NA	1	NA	NA	NA	NA	0	0	0	Rural
SE3305A	HH431RK	First visit	PT4147ZK	Clothing	Chitenje	NA	NA	NA	NA	NA	NA	0	0	0	Rural
SE33068	HH431RK	First Visit	0	Environmental	Environmental	NA	NA	NA	NA	NA	NA	0	0	0	Rural
SE33076	HH431RK	First Visit	0	Floor	Boot sock	NA	NA	NA	NA	NA	NA	0	0	0	Rural
SE33084	HH431RK	First Visit	0	Environmental	Environmental	NA	NA	NA	NA	NA	NA	0	0	0	Rural
SE33092	HH431RK	First Visit	0	Environmental	Environmental	NA	NA	NA	NA	NA	NA	0	0	0	Rural
SE3310G	HH2308C	1 month	0	Environmental	Environmental	NA	NA	NA	NA	NA	NA	0	0	0	Peri-urban
SE3311E	HH2308C	1 Month	0	Floor	Boot sock	NA	1	NA	NA	NA	NA	0	0	0	Peri-urban
SE3312C	HH2308C	1 month	0	Environmental	Environmental	NA	1	NA	1	1	1	1	0	1	Peri-urban
SE3313A	HH2308C	1 month	PT2122BC	Clothing	Chitenje	NA	1	NA	NA	NA	NA	0	0	0	Peri-urban
SE33148	HH2308C	1 month	0	Environmental	Environmental	NA	1	NA	1	1	1	1	0	1	Peri-urban
SE33156	HH424PK	First visit	PT4109AK	Clothing	Chitenje	NA	1	NA	NA	NA	NA	0	0	0	Rural
SE33164	HH424PK	First Visit	0	Environmental	Environmental	NA	NA	NA	NA	NA	NA	0	0	0	Rural
SE33172	HH420XK	1 month	PT4077VK	Clothing	Chitenje	NA	1	NA	NA	NA	NA	0	0	0	Rural
SE33180	HH418LK	1 month	0	Environmental	Environmental	NA	NA	NA	NA	NA	NA	0	0	0	Rural
SE3319Z	HH418LK	1 Month	0	Floor	Boot sock	NA	1	NA	NA	NA	NA	0	0	0	Rural
SE3320C	HH2260C	First Visit	0	Environmental	Environmental	NA	NA	NA	NA	NA	NA	0	0	0	Peri-urban
SE3321A	HH2260C	First Visit	0	Environmental	Environmental	NA	NA	NA	NA	NA	NA	0	0	0	Peri-urban
SE33228	HH2260C	First Visit	0	Environmental	Environmental	NA	1	NA	NA	NA	NA	0	0	0	Peri-urban
SE33236	HH2260C	First visit	PT2105DC	Clothing	Chitenje	NA	1	NA	NA	NA	NA	0	0	0	Peri-urban
SE33244	HH2260C	First Visit	0	Floor	Boot sock	NA	NA	NA	NA	NA	NA	0	0	0	Peri-urban
SE33252	HH236XC	First Visit	0	Environmental	Environmental	NA	NA	NA	NA	NA	NA	0	0	0	Peri-urban
SE33260	HH236XC	First Visit	0	Environmental	Environmental	NA	1	NA	NA	NA	NA	0	0	0	Peri-urban
SE3327Z	HH236XC	First Visit	0	Environmental	Environmental	NA	NA	NA	NA	NA	NA	0	0	0	Peri-urban
SE3328X	HH236XC	First Visit	0	Floor	Boot sock	NA	1	NA	NA	NA	NA	0	0	0	Peri-urban
SE3329V	HH236XC	First visit	PT2149QC	Clothing	Chitenje	NA	1	NA	NA	NA	NA	0	0	0	Peri-urban
SE33308	HH007MN	3 Month	0	Floor	Boot sock	NA	NA	NA	NA	NA	NA	0	0	0	Urban
SE33316	HH007MN	3 month	0	Environmental	Environmental	NA	NA	NA	NA	NA	NA	0	0	0	Urban
SE33324	HH007MN	3 month	0	Environmental	Environmental	NA	1	NA	1	1	NA	0	0	0	Urban
SE33332	HH007MN	3 month	0	Environmental	Environmental	NA	NA	NA	NA	NA	NA	0	0	0	Urban
SE33340	HH007MN	3 month	PT00338N	Clothing	Chitenje	NA	NA	NA	NA	NA	NA	0	0	0	Urban
SE3335Z	HH425NK	First Visit	0	Environmental	Environmental	NA	NA	NA	NA	NA	NA	0	0	0	Rural
SE3336X	HH425NK	First Visit	0	Environmental	Environmental	NA	NA	NA	NA	NA	NA	0	0	0	Rural
SE3337V	HH425NK	First Visit	0	Floor	Boot sock	NA	1	NA	NA	NA	NA	0	0	0	Rural
SE3338T	HH425NK	First Visit	0	Environmental	Environmental	NA	NA	NA	NA	NA	NA	0	0	0	Rural
SE3339R	HH425NK	First visit	PT41196K	Clothing	Chitenje	NA	1	NA	NA	NA	NA	0	0	0	Rural
SE33404	HH430TK	First visit	PT4141AK	Clothing	Chitenje	NA	NA	NA	NA	NA	NA	0	0	0	Rural
SE33412	HH430TK	First Visit	0	Floor	Boot sock	NA	NA	NA	NA	NA	NA	0	0	0	Rural
SE33420	HH430TK	First Visit	0	Environmental	Environmental	NA	NA	NA	NA	NA	NA	0	0	0	Rural
SE3343Z	HH430TK	First Visit	0	Environmental	Environmental	NA	1	NA	NA	NA	NA	0	0	0	Rural
SE3344X	HH430TK	First Visit	0	Environmental	Environmental	NA	1	NA	1	1	NA	0	0	0	Rural
SE3345V	HH416PK	1 month	0	Environmental	Environmental	NA	1	NA	NA	NA	NA	0	0	0	Rural
SE3346T	HH416PK	1 month	0	Environmental	Environmental	NA	NA	NA	NA	NA	NA	0	0	0	Rural
SE3347R	HH416PK	1 Month	0	Floor	Boot sock	NA	NA	NA	NA	NA	NA	0	0	0	Rural
SE3348P	HH416PK	1 month	PT40580K	Clothing	Chitenje	NA	NA	NA	NA	NA	NA	0	0	0	Rural
SE3349N	HH416PK	1 month	0	Environmental	Environmental	NA	NA	NA	NA	NA	NA	0	0	0	Rural
SE3351Z	HH211EC	3 month	0	Environmental	Environmental	NA	NA	NA	NA	NA	NA	0	0	0	Peri-urban
SE3352X	HH211EC	3 month	0	Environmental	Environmental	NA	NA	NA	NA	NA	NA	0	0	0	Peri-urban
SE3353V	HH423RK	1 month	PT4105IK	Clothing	Chitenje	NA	1	NA	NA	NA	NA	0	0	0	Rural
SE3354T	HH423RK	1 month	0	Environmental	Environmental	NA	NA	NA	NA	NA	NA	0	0	0	Rural
SE3355R	HH423RK	1 month	0	Environmental	Environmental	NA	NA	NA	NA	NA	NA	0	0	0	Rural
SE3356P	HH424PK	1 Month	0	Floor	Boot sock	NA	NA	NA	NA	NA	NA	0	0	0	Rural
SE3357N	HH424PK	1 month	PT4109AK	Clothing	Chitenje	NA	NA	NA	NA	NA	NA	0	0	0	Rural
SE3358L	HH420XK	3 Month	0	Floor	Boot sock	NA	NA	NA	NA	NA	NA	0	0	0	Rural
SE3359J	HH420XK	3 month	0	Environmental	Environmental	NA	1	NA	NA	NA	NA	0	0	0	Rural
SE3360X	HH420XK	3 month	PT4077VK	Clothing	Chitenje	NA	1	NA	NA	NA	NA	0	0	0	Rural
SE3361V	HH420XK	3 month	0	Environmental	Environmental	NA	NA	NA	NA	NA	NA	0	0	0	Rural
SE3362T	HH420XK	3 month	0	Environmental	Environmental	NA	1	NA	NA	NA	NA	0	0	0	Rural
SE3363R	HH227ZC	1 month	0	Environmental	Environmental	NA	NA	NA	1	1	NA	0	0	0	Peri-urban
SE3364P	HH227ZC	1 Month	0	Floor	Boot sock	NA	1	NA	NA	NA	NA	0	0	0	Peri-urban
SE3365N	HH423RK	1 month	0	Environmental	Environmental	1	NA	NA	1	1	NA	0	1	1	Rural
SE3366L	HH0492N	3 Month	0	Floor	Boot sock	NA	NA	NA	NA	NA	NA	0	0	0	Urban
SE3367J	HH423RK	1 month	0	Environmental	Environmental	NA	NA	NA	NA	NA	NA	0	0	0	Rural
SE3368H	HH010WN	3 month	PT0046ZN	Clothing	Chitenje	NA	NA	NA	NA	NA	NA	0	0	0	Urban
SE3369F	HH010WN	3 month	0	Environmental	Environmental	NA	1	NA	1	1	1	1	0	1	Urban
SE3370T	HH010WN	3 month	0	Environmental	Environmental	NA	NA	NA	NA	NA	NA	0	0	0	Urban
SE3371R	HH010WN	3 Month	0	Floor	Boot sock	NA	NA	NA	NA	NA	NA	0	0	0	Urban
SE3372P	HH010WN	Unknown	0	Environmental	Environmental	NA	NA	NA	NA	NA	NA	0	0	0	Urban
SE3373N	HH227ZC	1 month	PT21087C	Clothing	Chitenje	NA	1	NA	NA	NA	NA	0	0	0	Peri-urban
SE3374L	HH227ZC	1 month	0	Environmental	Environmental	NA	1	NA	NA	NA	NA	0	0	0	Peri-urban
SE3375J	HH227ZC	1 month	0	Environmental	Environmental	NA	1	NA	1	1	NA	0	0	0	Peri-urban
SE3376H	HH036CN	First visit	PT0151XN	Clothing	Chitenje	NA	1	NA	NA	NA	NA	0	0	0	Urban
SE3377F	HH036CN	First Visit	0	Floor	Boot sock	NA	1	NA	NA	NA	NA	0	0	0	Urban
SE3378D	HH036CN	First Visit	0	Environmental	Environmental	NA	NA	NA	NA	NA	NA	0	0	0	Urban
SE3379B	HH036CN	First Visit	0	Environmental	Environmental	NA	NA	NA	NA	NA	NA	0	0	0	Urban
SE3380P	HH036CN	First Visit	0	Environmental	Environmental	NA	NA	NA	NA	NA	NA	0	0	0	Urban
SE3381N	HH016KN	1 month	PT0062ZN	Clothing	Chitenje	NA	1	NA	NA	NA	NA	0	0	0	Urban
SE3382L	HH016KN	Unknown	0	Environmental	Environmental	NA	NA	NA	NA	NA	NA	0	0	0	Urban
SE3385F	HH016KN	1 Month	0	Floor	Boot sock	NA	NA	NA	NA	NA	NA	0	0	0	Urban
SE3386D	HH219ZC	1 month	0	Environmental	Environmental	NA	NA	NA	NA	NA	NA	0	0	0	Peri-urban
SE3387B	HH219ZC	1 month	0	Environmental	Environmental	NA	NA	NA	NA	NA	NA	0	0	0	Peri-urban
SE33889	HH219ZC	1 month	0	Environmental	Environmental	NA	NA	NA	NA	NA	NA	0	0	0	Peri-urban
SE33897	HH219ZC	1 Month	0	Floor	Boot sock	NA	NA	NA	NA	NA	NA	0	0	0	Peri-urban
SE3390L	HH219ZC	1 month	PT2079MC	Clothing	Chitenje	NA	1	NA	NA	NA	NA	0	0	0	Peri-urban
SE3391J	HH009IN	3 month	PT00426N	Clothing	Chitenje	NA	1	NA	NA	NA	NA	0	0	0	Urban
SE3392H	HH009IN	3 Month	0	Floor	Boot sock	NA	NA	NA	NA	NA	NA	0	0	0	Urban
SE3393F	HH009IN	3 month	0	Environmental	Environmental	NA	NA	NA	NA	NA	NA	0	0	0	Urban
SE3394D	HH009IN	3 month	0	Environmental	Environmental	NA	NA	NA	NA	NA	NA	0	0	0	Urban
SE3395B	HH009IN	3 month	0	Environmental	Environmental	NA	NA	NA	NA	NA	NA	0	0	0	Urban
SE33969	HH011UN	3 Month	0	Floor	Boot sock	NA	NA	NA	NA	NA	NA	0	0	0	Urban
SE33977	HH011UN	3 month	0	Environmental	Environmental	NA	NA	NA	1	1	NA	0	0	0	Urban
SE33985	HH011UN	3 month	0	Environmental	Environmental	NA	NA	NA	NA	NA	NA	0	0	0	Urban
SE33993	HH011UN	3 month	0	Environmental	Environmental	NA	NA	NA	NA	NA	NA	0	0	0	Urban
SE3400C	HH011UN	3 month	PT00506N	Clothing	Other Clothes	NA	NA	NA	NA	NA	NA	0	0	0	Urban
SE3401A	HH201IC	6 month	0	Environmental	Environmental	NA	NA	NA	NA	NA	NA	0	0	0	Peri-urban
SE34028	HH201IC	6 month	0	Environmental	Environmental	NA	1	NA	NA	NA	NA	0	0	0	Peri-urban
SE34036	HH201IC	6 month	0	Environmental	Environmental	NA	NA	NA	NA	NA	NA	0	0	0	Peri-urban
SE34044	HH201IC	6 Month	0	Floor	Boot sock	NA	1	NA	NA	NA	NA	0	0	0	Peri-urban
SE34052	HH201IC	6 month	PT2001TC	Clothing	Chitenje	NA	NA	NA	NA	NA	NA	0	0	0	Peri-urban
SE34060	HH015MN	First Visit	0	Environmental	Environmental	NA	NA	NA	NA	NA	NA	0	0	0	Urban
SE3407Z	HH015MN	First Visit	0	Environmental	Environmental	NA	NA	NA	NA	NA	NA	0	0	0	Urban
SE3408X	HH015MN	First Visit	0	Environmental	Environmental	NA	1	NA	NA	NA	NA	0	0	0	Urban
SE3409V	HH015MN	First Visit	0	Floor	Boot sock	NA	NA	NA	NA	NA	NA	0	0	0	Urban
SE34108	HH015MN	First visit	PT01410N	Clothing	Other Clothes	NA	NA	NA	NA	NA	NA	0	0	0	Urban
SE34116	HH021QN	1 month	0	Environmental	Environmental	NA	NA	NA	NA	NA	NA	0	0	0	Urban
SE34124	HH021QN	1 month	0	Environmental	Environmental	NA	NA	NA	NA	NA	NA	0	0	0	Urban
SE34132	HH021QN	1 month	0	Environmental	Environmental	NA	1	NA	NA	NA	NA	0	0	0	Urban
SE34140	HH021QN	1 month	PT0078JN	Clothing	Chitenje	NA	1	NA	NA	NA	NA	0	0	0	Urban
SE3415Z	HH021QN	1 Month	0	Floor	Boot sock	NA	NA	NA	NA	NA	NA	0	0	0	Urban
SE3416X	HH2244C	1 month	PT2098GC	Clothing	Chitenje	NA	NA	NA	NA	NA	NA	0	0	0	Peri-urban
SE3417V	HH2244C	1 Month	0	Floor	Boot sock	NA	NA	NA	NA	NA	NA	0	0	0	Peri-urban
SE3418T	HH2244C	1 month	0	Environmental	Environmental	NA	1	NA	NA	NA	NA	0	0	0	Peri-urban
SE3419R	HH2244C	1 month	0	Environmental	Environmental	NA	NA	NA	NA	NA	NA	0	0	0	Peri-urban
SE34204	HH2244C	1 month	0	Environmental	Environmental	NA	NA	NA	NA	NA	NA	0	0	0	Peri-urban
SE34212	HH220CC	1 month	PT2082WC	Clothing	Chitenje	NA	NA	NA	NA	NA	NA	0	0	0	Peri-urban
SE34220	HH220CC	1 Month	0	Floor	Boot sock	NA	NA	NA	NA	NA	NA	0	0	0	Peri-urban
SE3423Z	HH220CC	1 month	0	Environmental	Environmental	NA	NA	NA	NA	NA	NA	0	0	0	Peri-urban
SE3424X	HH220CC	1 month	0	Environmental	Environmental	NA	NA	NA	NA	NA	NA	0	0	0	Peri-urban
SE3425V	HH220CC	1 month	0	Environmental	Environmental	NA	NA	NA	NA	NA	NA	0	0	0	Peri-urban
SE3426T	HH2172C	1 month	0	Environmental	Environmental	NA	NA	NA	NA	NA	NA	0	0	0	Peri-urban
SE3427R	HH2172C	1 month	0	Environmental	Environmental	NA	NA	NA	NA	NA	NA	0	0	0	Peri-urban
SE3428P	HH2172C	1 month	0	Environmental	Environmental	NA	NA	NA	NA	NA	NA	0	0	0	Peri-urban
SE3429N	HH2172C	1 month	PT2072XC	Clothing	Chitenje	NA	NA	NA	NA	NA	NA	0	0	0	Peri-urban
SE34300	HH2172C	1 Month	0	Floor	Boot sock	NA	1	NA	NA	NA	NA	0	0	0	Peri-urban
SE3431Z	HH024KN	1 month	0	Environmental	Environmental	NA	NA	NA	NA	NA	NA	0	0	0	Urban
SE3432X	HH024KN	1 month	0	Environmental	Environmental	NA	NA	NA	NA	NA	NA	0	0	0	Urban
SE3433V	HH024KN	1 month	0	Environmental	Environmental	NA	NA	NA	NA	NA	NA	0	0	0	Urban
SE3434T	HH024KN	1 month	PT01066N	Clothing	Chitenje	NA	NA	NA	NA	NA	NA	0	0	0	Urban
SE3435R	HH024KN	1 Month	0	Floor	Boot sock	NA	NA	NA	1	1	NA	0	0	0	Urban
SE3436P	HH023MN	1 Month	0	Floor	Boot sock	NA	NA	NA	NA	NA	NA	0	0	0	Urban
SE3437N	HH023MN	1 month	PT0104AN	Clothing	Chitenje	NA	1	NA	NA	NA	NA	0	0	0	Urban
SE3438L	HH023MN	1 month	0	Environmental	Environmental	NA	NA	NA	NA	NA	NA	0	0	0	Urban
SE3439J	HH023MN	1 month	0	Environmental	Environmental	NA	NA	NA	NA	NA	NA	0	0	0	Urban
SE3440X	HH023MN	1 month	0	Environmental	Environmental	NA	NA	NA	NA	NA	NA	0	0	0	Urban
SE3441V	HH2156C	First Visit	0	Floor	Boot sock	NA	NA	NA	NA	NA	NA	0	0	0	Peri-urban
SE3442T	HH2156C	First visit	PT21343C	Clothing	Chitenje	NA	NA	NA	NA	NA	NA	0	0	0	Peri-urban
SE3443R	HH2156C	First Visit	0	Environmental	Environmental	NA	NA	NA	NA	NA	NA	0	0	0	Peri-urban
SE3444P	HH2156C	First Visit	0	Environmental	Environmental	NA	NA	NA	NA	NA	NA	0	0	0	Peri-urban
SE3445N	HH2156C	First Visit	0	Environmental	Environmental	NA	NA	NA	NA	NA	NA	0	0	0	Peri-urban
SE3446L	HH2236C	1 Month	0	Floor	Boot sock	NA	NA	NA	NA	NA	NA	0	0	0	Peri-urban
SE3447J	HH2236C	1 month	0	Environmental	Environmental	NA	NA	NA	NA	NA	NA	0	0	0	Peri-urban
SE3448H	HH2236C	1 month	0	Environmental	Environmental	NA	NA	NA	NA	NA	NA	0	0	0	Peri-urban
SE3449F	HH2236C	1 month	0	Environmental	Environmental	NA	NA	NA	NA	NA	NA	0	0	0	Peri-urban
SE3450T	HH2236C	1 month	PT2095MC	Clothing	Chitenje	NA	NA	NA	NA	NA	NA	0	0	0	Peri-urban
SE3451R	HH221AC	1 month	PT2084SC	Clothing	Chitenje	NA	1	NA	NA	NA	NA	0	0	0	Peri-urban
SE3452P	HH221AC	1 Month	0	Floor	Boot sock	NA	NA	NA	NA	NA	NA	0	0	0	Peri-urban
SE3453N	HH221AC	1 month	0	Environmental	Environmental	NA	NA	NA	NA	NA	NA	0	0	0	Peri-urban
SE3454L	HH221AC	1 month	0	Environmental	Environmental	NA	1	NA	NA	NA	NA	0	0	0	Peri-urban
SE3455J	HH221AC	1 month	0	Environmental	Environmental	NA	NA	NA	NA	NA	NA	0	0	0	Peri-urban
SE3456H	HH417NK	3 Month	0	Floor	Boot sock	NA	1	NA	NA	NA	NA	0	0	0	Rural
SE3457F	HH417NK	3 month	PT4061AK	Clothing	Chitenje	NA	1	NA	NA	NA	NA	0	0	0	Rural
SE3458D	HH418LK	3 month	0	Environmental	Environmental	NA	1	NA	NA	NA	NA	0	0	0	Rural
SE3459B	HH418LK	3 month	0	Environmental	Environmental	NA	1	NA	NA	NA	NA	0	0	0	Rural
SE3460P	HH414TK	1 month	PT41532K	Clothing	Chitenje	NA	NA	NA	NA	NA	NA	0	0	0	Rural
SE3461N	HH416PK	3 month	PT40580K	Clothing	Chitenje	NA	1	NA	NA	NA	NA	0	0	0	Rural
SE3462L	HH416PK	3 month	0	Environmental	Environmental	NA	1	NA	NA	NA	NA	0	0	0	Rural
SE3463J	HH416PK	3 month	0	Environmental	Environmental	NA	NA	NA	NA	NA	NA	0	0	0	Rural
SE3464H	HH414TK	1 month	0	Environmental	Environmental	NA	NA	NA	NA	NA	NA	0	0	0	Rural
SE3465F	HH414TK	1 month	0	Environmental	Environmental	NA	NA	NA	NA	NA	NA	0	0	0	Rural
SE3466D	HH414TK	1 Month	0	Floor	Boot sock	NA	NA	NA	NA	NA	NA	0	0	0	Rural
SE3467B	HH424PK	1 month	0	Environmental	Environmental	NA	NA	NA	NA	NA	NA	0	0	0	Rural
SE34689	HH424PK	1 month	0	Environmental	Environmental	NA	NA	NA	NA	NA	NA	0	0	0	Rural
SE34697	HH424PK	1 month	0	Environmental	Environmental	NA	NA	NA	NA	NA	NA	0	0	0	Rural
SE3471J	HH425NK	1 month	0	Environmental	Environmental	NA	1	NA	NA	NA	NA	0	0	0	Rural
SE3472H	HH426LK	1 month	0	Environmental	Environmental	NA	NA	NA	NA	NA	NA	0	0	0	Rural
SE3473F	HH423RK	1 Month	0	Floor	Boot sock	NA	1	NA	NA	NA	NA	0	0	0	Rural
SE3474D	HH412XK	First Visit	0	Environmental	Environmental	NA	1	NA	NA	NA	NA	0	0	0	Rural
SE3475B	HH412XK	First Visit	0	Environmental	Environmental	NA	1	NA	NA	NA	NA	0	0	0	Rural
SE34769	HH412XK	First Visit	0	Environmental	Environmental	NA	1	NA	NA	NA	NA	0	0	0	Rural
SE34777	HH412XK	1 Month	0	Floor	Boot sock	NA	1	NA	NA	NA	NA	0	0	0	Rural
SE34785	HH412XK	1 month	PT4092XK	Clothing	Chitenje	NA	1	NA	NA	NA	NA	0	0	0	Rural
SE34793	HH425NK	1 month	0	Environmental	Environmental	NA	NA	NA	NA	NA	NA	0	0	0	Rural
SE3480H	HH425NK	1 month	PT41196K	Clothing	Chitenje	NA	1	NA	NA	NA	NA	0	0	0	Rural
SE3481F	HH425NK	1 Month	0	Floor	Boot sock	NA	1	NA	NA	NA	NA	0	0	0	Rural
SE3482D	HH425NK	1 month	0	Environmental	Environmental	NA	1	NA	NA	NA	NA	0	0	0	Rural
SE3483B	HH425NK	Unknown	0	Environmental	Environmental	NA	1	NA	NA	NA	NA	0	0	0	Rural
SE34849	HH427JK	1 month	PT4120KK	Clothing	Chitenje	NA	1	NA	NA	NA	NA	0	0	0	Rural
SE34857	HH427JK	1 month	0	Environmental	Environmental	NA	NA	NA	NA	NA	NA	0	0	0	Rural
SE34865	HH427JK	1 Month	0	Floor	Boot sock	NA	NA	NA	NA	NA	NA	0	0	0	Rural
SE34873	HH427JK	1 month	0	Environmental	Environmental	NA	1	NA	NA	NA	NA	0	0	0	Rural
SE34881	HH427JK	1 month	0	Environmental	Environmental	NA	NA	NA	NA	NA	NA	0	0	0	Rural
SE3489X	HH427JK	1 month	0	Environmental	Environmental	NA	1	NA	NA	NA	NA	0	0	0	Rural
SE3490D	HH428HK	1 Month	0	Floor	Boot sock	NA	1	NA	NA	NA	NA	0	0	0	Rural
SE3491B	HH428HK	1 month	0	Environmental	Environmental	NA	1	NA	NA	NA	NA	0	0	0	Rural
SE34929	HH428HK	1 month	0	Environmental	Environmental	NA	NA	NA	NA	NA	NA	0	0	0	Rural
SE34937	HH428HK	1 month	0	Environmental	Environmental	NA	NA	NA	NA	NA	NA	0	0	0	Rural
SE34945	HH428HK	1 month	0	Environmental	Environmental	NA	NA	NA	NA	NA	NA	0	0	0	Rural
SE34953	HH428HK	1 month	PT4131EK	Clothing	Chitenje	NA	1	NA	NA	NA	NA	0	0	0	Rural
SE34961	HH421VK	1 Month	0	Floor	Boot sock	NA	NA	NA	NA	NA	NA	0	0	0	Rural
SE3497X	HH421VK	1 month	0	Environmental	Environmental	NA	NA	NA	NA	NA	NA	0	0	0	Rural
SE3498Y	HH421VK	1 month	0	Environmental	Environmental	NA	NA	NA	NA	NA	NA	0	0	0	Rural
SE3499W	HH421VK	1 month	PT4100SK	Clothing	Chitenje	NA	1	NA	NA	NA	NA	0	0	0	Rural
SE35004	HH421VK	1 month	0	Environmental	Environmental	NA	1	NA	NA	NA	NA	0	0	0	Rural
SE35012	HH421VK	1 month	0	Environmental	Environmental	NA	NA	NA	NA	NA	NA	0	0	0	Rural
SE35020	HH433NK	First Visit	0	Environmental	Environmental	NA	1	NA	NA	NA	NA	0	0	0	Rural
SE3503Z	HH433NK	First visit	PT41540K	Clothing	Chitenje	NA	1	NA	NA	NA	NA	0	0	0	Rural
SE3504X	HH433NK	First Visit	0	Environmental	Environmental	NA	1	NA	NA	NA	NA	0	0	0	Rural
SE3505V	HH433NK	First Visit	0	Environmental	Environmental	NA	NA	NA	NA	NA	NA	0	0	0	Rural
SE3506T	HH433NK	First Visit	0	Environmental	Environmental	NA	NA	NA	NA	NA	NA	0	0	0	Rural
SE3507R	HH433NK	First Visit	0	Floor	Boot sock	NA	NA	NA	NA	NA	NA	0	0	0	Rural
SE3508P	HH434LK	First Visit	0	Environmental	Environmental	NA	NA	NA	NA	NA	NA	0	0	0	Rural
SE3509N	HH434LK	First Visit	0	Environmental	Environmental	NA	1	NA	NA	NA	NA	0	0	0	Rural
SE35100	HH434LK	First visit	PT4158TK	Clothing	Chitenje	NA	1	NA	NA	NA	NA	0	0	0	Rural
SE3511Z	HH434LK	First Visit	0	Environmental	Environmental	NA	NA	NA	NA	NA	NA	0	0	0	Rural
SE3512X	HH434LK	First Visit	0	Environmental	Environmental	NA	NA	NA	NA	NA	NA	0	0	0	Rural
SE3513V	HH435JK	First Visit	0	Floor	Boot sock	NA	NA	NA	NA	NA	NA	0	0	0	Rural
SE3514T	HH434LK	First Visit	0	Floor	Boot sock	NA	NA	NA	NA	NA	NA	0	0	0	Rural
SE3515R	HH435JK	First Visit	0	Environmental	Environmental	NA	NA	NA	NA	NA	NA	0	0	0	Rural
SE3516P	HH435JK	First Visit	0	Environmental	Environmental	NA	1	NA	NA	NA	NA	0	0	0	Rural
SE3517N	HH435JK	First Visit	0	Environmental	Environmental	NA	NA	NA	NA	NA	NA	0	0	0	Rural
SE3518L	HH435JK	First visit	PT41604K	Clothing	Other Clothes	NA	NA	NA	NA	NA	NA	0	0	0	Rural
SE3519J	HH435JK	First Visit	0	Environmental	Environmental	NA	NA	NA	NA	NA	NA	0	0	0	Rural
SE3520X	HH413VK	First Visit	0	Environmental	Environmental	NA	1	NA	NA	NA	NA	0	0	0	Rural
SE3521V	HH413VK	First Visit	0	Floor	Boot sock	NA	NA	NA	NA	NA	NA	0	0	0	Rural
SE3522T	HH413VK	First visit	PT4133AK	Clothing	Chitenje	NA	1	NA	NA	NA	NA	0	0	0	Rural
SE3523R	HH413VK	First Visit	0	Environmental	Environmental	NA	1	NA	NA	NA	NA	0	0	0	Rural
SE3524P	HH413VK	First Visit	0	Environmental	Environmental	NA	NA	NA	NA	NA	NA	0	0	0	Rural
SE3525N	HH413VK	First Visit	0	Environmental	Environmental	NA	NA	NA	NA	NA	NA	0	0	0	Rural
SE3526L	HH409NK	First visit	PT40548K	Clothing	Chitenje	NA	1	NA	NA	NA	NA	0	0	0	Rural
SE3527J	HH409NK	First Visit	0	Floor	Boot sock	NA	NA	NA	NA	NA	NA	0	0	0	Rural
SE3528H	HH409NK	3 month	0	Environmental	Environmental	NA	1	NA	NA	NA	NA	0	0	0	Rural
SE3529F	HH042GN	First Visit	0	Environmental	Environmental	NA	NA	NA	NA	NA	NA	0	0	0	Urban
SE3530T	HH042GN	First Visit	0	Environmental	Environmental	NA	1	NA	1	1	1	1	0	1	Urban
SE3531R	HH042GN	First Visit	0	Environmental	Environmental	NA	1	NA	1	1	NA	0	0	0	Urban
SE3532P	HH041IN	First Visit	0	Environmental	Environmental	NA	1	NA	1	1	1	1	0	1	Urban
SE3533N	HH041IN	First Visit	0	Environmental	Environmental	NA	NA	NA	NA	NA	NA	0	0	0	Urban
SE3534L	HH041IN	First Visit	0	Environmental	Environmental	NA	1	NA	1	1	1	1	0	1	Urban
SE3535J	HH043EN	First Visit	0	Environmental	Environmental	1	1	NA	1	1	1	1	1	1	Urban
SE3536H	HH043EN	First Visit	0	Environmental	Environmental	NA	NA	NA	1	1	NA	0	0	0	Urban
SE3537F	HH043EN	First Visit	0	Environmental	Environmental	NA	NA	NA	NA	NA	NA	0	0	0	Urban
SE3538D	HH243ZC	First Visit	0	Environmental	Environmental	NA	NA	NA	NA	NA	NA	0	0	0	Peri-urban
SE3539B	HH243ZC	First Visit	0	Environmental	Environmental	NA	1	NA	NA	NA	NA	0	0	0	Peri-urban
SE3540P	HH2420C	First Visit	0	Environmental	Environmental	1	NA	NA	NA	NA	NA	0	1	1	Peri-urban
SE3541N	HH2420C	First Visit	0	Environmental	Environmental	NA	NA	NA	NA	NA	NA	0	0	0	Peri-urban
SE3542L	HH0492N	3 month	0	Environmental	Environmental	NA	NA	NA	NA	NA	NA	0	0	0	Urban
SE3543J	HH2412C	First Visit	0	Environmental	Environmental	NA	1	NA	1	1	1	1	0	1	Peri-urban
SE3544H	HH040KN	First Visit	0	Floor	Boot sock	NA	NA	NA	NA	NA	NA	0	0	0	Urban
SE3545F	HH040KN	First Visit	0	Environmental	Environmental	NA	1	NA	NA	NA	NA	0	0	0	Urban
SE3546D	HH040KN	First Visit	0	Environmental	Environmental	NA	1	NA	NA	NA	NA	0	0	0	Urban
SE3547B	HH040KN	First Visit	0	Environmental	Environmental	NA	NA	NA	NA	NA	NA	0	0	0	Urban
SE35489	HH040KN	First visit	PT0161TN	Clothing	Chitenje	NA	NA	NA	NA	NA	NA	0	0	0	Urban
SE35497	HH037AN	First visit	PT0154RN	Clothing	Chitenje	NA	1	NA	NA	NA	NA	0	0	0	Urban
SE3550L	HH037AN	First Visit	0	Environmental	Environmental	NA	NA	NA	NA	NA	NA	0	0	0	Urban
SE3551J	HH037AN	First Visit	0	Environmental	Environmental	NA	NA	NA	NA	NA	NA	0	0	0	Urban
SE3552H	HH037AN	First Visit	0	Environmental	Environmental	NA	NA	NA	NA	NA	NA	0	0	0	Urban
SE3553F	HH037AN	First Visit	0	Floor	Boot sock	NA	1	NA	1	1	NA	0	0	0	Urban
SE3554D	HH043EN	First visit	PT0169DN	Clothing	Chitenje	NA	NA	NA	NA	NA	NA	0	0	0	Urban
SE3555B	HH043EN	First Visit	0	Floor	Boot sock	NA	NA	NA	NA	NA	NA	0	0	0	Urban
SE35569	HH043EN	First Visit	0	Environmental	Environmental	NA	NA	NA	NA	NA	NA	0	0	0	Urban
SE35577	HH043EN	First Visit	0	Environmental	Environmental	NA	NA	NA	NA	NA	NA	0	0	0	Urban
SE35585	HH043EN	First Visit	0	Environmental	Environmental	NA	NA	NA	NA	NA	NA	0	0	0	Urban
SE35593	HH0396N	First visit	PT0158JN	Clothing	Chitenje	NA	1	NA	NA	NA	NA	0	0	0	Urban
SE3560H	HH0396N	First Visit	0	Environmental	Environmental	NA	NA	NA	NA	NA	NA	0	0	0	Urban
SE3561F	HH0396N	First Visit	0	Floor	Boot sock	NA	NA	NA	NA	NA	NA	0	0	0	Urban
SE3562D	HH0396N	First Visit	0	Environmental	Environmental	NA	1	NA	NA	NA	NA	0	0	0	Urban
SE3563B	HH0396N	First Visit	0	Environmental	Environmental	NA	1	NA	NA	NA	NA	0	0	0	Urban
SE35649	HH042GN	First visit	PT0168FN	Clothing	Chitenje	NA	1	NA	NA	NA	NA	0	0	0	Urban
SE35657	HH042GN	First Visit	0	Floor	Boot sock	NA	1	NA	1	1	NA	0	0	0	Urban
SE35665	HH042GN	First Visit	0	Environmental	Environmental	NA	NA	NA	NA	NA	NA	0	0	0	Urban
SE35673	HH042GN	First Visit	0	Environmental	Environmental	NA	1	NA	1	1	NA	0	0	0	Urban
SE35681	HH042GN	First Visit	0	Environmental	Environmental	NA	NA	NA	NA	NA	NA	0	0	0	Urban
SE3569X	HH041IN	First Visit	0	Floor	Boot sock	NA	NA	NA	NA	NA	NA	0	0	0	Urban
SE3570D	HH041IN	First visit	PT0164NN	Clothing	Chitenje	1	1	NA	NA	NA	NA	0	1	1	Urban
SE3571B	HH041IN	First Visit	0	Environmental	Environmental	NA	1	NA	1	1	1	1	0	1	Urban
SE35729	HH041IN	First Visit	0	Environmental	Environmental	NA	NA	NA	NA	NA	NA	0	0	0	Urban
SE35737	HH041IN	First Visit	0	Environmental	Environmental	NA	NA	NA	NA	NA	NA	0	0	0	Urban
SE35745	HH213AC	3 month	0	Environmental	Environmental	NA	1	NA	NA	NA	NA	0	0	0	Peri-urban
SE35753	HH213AC	3 month	0	Environmental	Environmental	NA	1	NA	NA	NA	NA	0	0	0	Peri-urban
SE35761	HH213AC	3 month	0	Environmental	Environmental	NA	1	NA	NA	NA	NA	0	0	0	Peri-urban
SE3577X	HH213AC	3 month	PT20615C	Clothing	Other Clothes	NA	1	NA	1	1	1	1	0	1	Peri-urban
SE3578Y	HH213AC	3 Month	0	Floor	Boot sock	NA	1	NA	NA	NA	NA	0	0	0	Peri-urban
SE3579W	HH2156C	1 month	PT21343C	Clothing	Chitenje	NA	1	NA	NA	NA	NA	0	0	0	Peri-urban
SE35809	HH2156C	1 Month	0	Floor	Boot sock	NA	1	NA	NA	NA	NA	0	0	0	Peri-urban
SE35817	HH2156C	1 month	0	Environmental	Environmental	NA	1	NA	NA	NA	NA	0	0	0	Peri-urban
SE35825	HH2156C	1 month	0	Environmental	Environmental	NA	1	NA	NA	NA	NA	0	0	0	Peri-urban
SE35833	HH2156C	1 month	0	Environmental	Environmental	NA	1	NA	NA	NA	NA	0	0	0	Peri-urban
SE35841	HH212CC	3 month	0	Environmental	Environmental	NA	1	NA	NA	NA	NA	0	0	0	Peri-urban
SE3585X	HH212CC	3 month	0	Environmental	Environmental	NA	1	NA	NA	NA	NA	0	0	0	Peri-urban
SE3586Y	HH212CC	3 month	0	Environmental	Environmental	NA	1	NA	NA	NA	NA	0	0	0	Peri-urban
SE3587W	HH212CC	3 Month	0	Floor	Boot sock	NA	1	NA	NA	NA	NA	0	0	0	Peri-urban
SE3588U	HH212CC	3 month	PT2056XC	Clothing	Chitenje	NA	1	NA	NA	NA	NA	0	0	0	Peri-urban
SE3589S	HH012SN	3 Month	0	Floor	Boot sock	NA	NA	NA	NA	NA	NA	0	0	0	Urban
SE35905	HH012SN	3 month	PT00530N	Clothing	Chitenje	1	1	NA	1	NA	NA	0	1	1	Urban
SE35913	HH012SN	1 month	0	Environmental	Environmental	NA	1	NA	NA	NA	NA	0	0	0	Urban
SE35921	HH012SN	1 month	0	Environmental	Environmental	NA	1	NA	NA	NA	NA	0	0	0	Urban
SE3593X	HH012SN	1 month	0	Environmental	Environmental	NA	1	NA	NA	NA	NA	0	0	0	Urban
SE3594Y	HH015MN	Unknown	0	Environmental	Environmental	NA	1	NA	1	1	1	1	0	1	Urban
SE3595W	HH015MN	1 month	PT01410N	Clothing	Other Clothes	NA	1	NA	NA	NA	NA	0	0	0	Urban
SE3596U	HH015MN	1 month	0	Environmental	Environmental	NA	1	NA	NA	NA	NA	0	0	0	Urban
SE3597S	HH015MN	1 month	0	Environmental	Environmental	NA	1	NA	1	1	NA	0	0	0	Urban
SE3598Q	HH015MN	1 month	0	Environmental	Environmental	NA	1	NA	NA	NA	NA	0	0	0	Urban
SE3599O	HH0492N	3 month	0	Environmental	Environmental	NA	NA	NA	NA	NA	NA	0	0	0	Urban
SE3600X	HH0492N	3 month	0	Environmental	Environmental	NA	NA	NA	1	1	NA	0	0	0	Urban
SE3601V	HH020SN	1 month	0	Environmental	Environmental	NA	NA	NA	NA	NA	NA	0	0	0	Urban
SE3602T	HH020SN	Unknown	0	Environmental	Environmental	NA	NA	NA	NA	NA	NA	0	0	0	Urban
SE3603R	HH020SN	1 Month	0	Floor	Boot sock	NA	NA	NA	NA	NA	NA	0	0	0	Urban
SE3604P	HH020SN	Unknown	0	Environmental	Environmental	NA	NA	NA	NA	NA	NA	0	0	0	Urban
SE3605N	HH020SN	1 month	PT0075PN	Clothing	Chitenje	NA	NA	NA	NA	NA	NA	0	0	0	Urban
SE3611R	HH429FK	First Visit	0	Environmental	Environmental	NA	1	NA	1	1	1	1	0	1	Rural
SE3612P	HH429FK	First Visit	0	Environmental	Environmental	NA	NA	NA	NA	NA	NA	0	0	0	Rural
SE3613N	HH429FK	First Visit	0	Environmental	Environmental	NA	1	NA	NA	NA	NA	0	0	0	Rural
SE3614L	HH429FK	First visit	PT4139ZK	Clothing	Chitenje	NA	1	NA	NA	NA	NA	0	0	0	Rural
SE3615J	HH429FK	First Visit	0	Floor	Boot sock	NA	1	NA	NA	NA	NA	0	0	0	Rural
SE3616H	HH027EN	First visit	PT01146N	Clothing	Chitenje	NA	1	NA	1	1	NA	0	0	0	Urban
SE3617F	HH027EN	First Visit	0	Floor	Boot sock	NA	NA	NA	NA	NA	NA	0	0	0	Urban
SE3618D	HH027EN	First Visit	0	Environmental	Environmental	NA	NA	NA	NA	NA	NA	0	0	0	Urban
SE3619B	HH027EN	First Visit	0	Environmental	Environmental	NA	1	NA	NA	NA	NA	0	0	0	Urban
SE3620P	HH027EN	First Visit	0	Environmental	Environmental	NA	1	NA	NA	NA	NA	0	0	0	Urban
SE3621N	HH419JK	1 month	PT40732K	Clothing	Chitenje	NA	NA	NA	NA	NA	NA	0	0	0	Rural
SE3622L	HH419JK	1 month	0	Environmental	Environmental	1	1	1	NA	NA	NA	0	1	1	Rural
SE3623J	HH419JK	1 month	0	Environmental	Environmental	NA	NA	NA	NA	NA	NA	0	0	0	Rural
SE3624H	HH419JK	1 month	0	Environmental	Environmental	NA	NA	NA	NA	NA	NA	0	0	0	Rural
SE3625F	HH406TK	3 month	0	Environmental	Environmental	NA	NA	NA	NA	NA	NA	0	0	0	Rural
SE3626D	HH235ZC	First Visit	0	Environmental	Environmental	NA	NA	NA	NA	NA	NA	0	0	0	Peri-urban
SE3627B	HH235ZC	First Visit	0	Environmental	Environmental	NA	NA	NA	NA	NA	NA	0	0	0	Peri-urban
SE36289	HH235ZC	First Visit	0	Environmental	Environmental	NA	NA	NA	NA	NA	NA	0	0	0	Peri-urban
SE36297	HH235ZC	First Visit	0	Floor	Boot sock	NA	NA	NA	NA	NA	NA	0	0	0	Peri-urban
SE3630L	HH235ZC	First visit	PT2146WC	Clothing	Chitenje	NA	1	NA	NA	NA	NA	0	0	0	Peri-urban
SE3631J	HH417NK	1 month	0	Environmental	Environmental	NA	NA	NA	NA	NA	NA	0	0	0	Rural
SE3632H	HH418LK	1 month	PT4068XK	Clothing	Chitenje	NA	NA	NA	NA	NA	NA	0	0	0	Rural
SE3633F	HH418LK	1 month	0	Environmental	Environmental	NA	NA	NA	NA	NA	NA	0	0	0	Rural
SE3634D	HH418LK	1 month	0	Environmental	Environmental	NA	NA	NA	NA	NA	NA	0	0	0	Rural
SE3635B	HH418LK	1 month	0	Environmental	Environmental	NA	NA	NA	NA	NA	NA	0	0	0	Rural
SE36369	HH2164C	First visit	PT2066WC	Clothing	Chitenje	NA	1	NA	NA	NA	NA	0	0	0	Peri-urban
SE36377	HH2164C	First Visit	0	Environmental	Environmental	NA	1	NA	NA	NA	NA	0	0	0	Peri-urban
SE36385	HH2164C	First Visit	0	Environmental	Environmental	NA	1	NA	NA	NA	NA	0	0	0	Peri-urban
SE36393	HH2164C	First Visit	0	Environmental	Environmental	NA	1	NA	NA	NA	NA	0	0	0	Peri-urban
SE3640H	HH2164C	First Visit	0	Floor	Boot sock	NA	1	NA	NA	NA	NA	0	0	0	Peri-urban
SE3641F	HH011UN	1 month	PT00506N	Clothing	Other Clothes	NA	1	NA	NA	NA	NA	0	0	0	Urban
SE3642D	HH011UN	1 Month	0	Floor	Boot sock	NA	1	NA	NA	NA	NA	0	0	0	Urban
SE3643B	HH011UN	1 month	0	Environmental	Environmental	1	NA	NA	1	1	1	1	1	1	Urban
SE36449	HH011UN	1 month	0	Environmental	Environmental	NA	1	NA	NA	NA	NA	0	0	0	Urban
SE36457	HH011UN	1 month	0	Environmental	Environmental	NA	1	NA	NA	NA	NA	0	0	0	Urban
SE36465	HH001YN	6 month	PT0001ON	Clothing	Chitenje	NA	1	NA	NA	NA	NA	0	0	0	Urban
SE36473	HH001YN	Unknown	0	Environmental	Environmental	NA	NA	NA	NA	NA	NA	0	0	0	Urban
SE36481	HH001YN	6 month	0	Environmental	Environmental	NA	NA	NA	NA	NA	NA	0	0	0	Urban
SE3649X	HH001YN	6 month	0	Environmental	Environmental	NA	1	NA	NA	NA	NA	0	0	0	Urban
SE3650D	HH001YN	6 month	0	Environmental	Environmental	NA	NA	NA	NA	NA	NA	0	0	0	Urban
SE3651B	HH220CC	First visit	PT2082WC	Clothing	Chitenje	NA	NA	NA	NA	NA	NA	0	0	0	Peri-urban
SE36529	HH220CC	First Visit	0	Environmental	Environmental	NA	NA	NA	NA	NA	NA	0	0	0	Peri-urban
SE36537	HH220CC	First Visit	0	Environmental	Environmental	NA	NA	NA	NA	NA	NA	0	0	0	Peri-urban
SE36545	HH220CC	First Visit	0	Environmental	Environmental	NA	NA	NA	NA	NA	NA	0	0	0	Peri-urban
SE36553	HH220CC	First Visit	0	Floor	Boot sock	NA	NA	NA	NA	NA	NA	0	0	0	Peri-urban
SE36561	HH020SN	Unknown	0	Environmental	Environmental	NA	NA	NA	NA	NA	NA	0	0	0	Urban
SE3657X	HH020SN	First Visit	0	Environmental	Environmental	NA	1	NA	NA	NA	NA	0	0	0	Urban
SE3658Y	HH020SN	First Visit	0	Environmental	Environmental	NA	NA	NA	NA	NA	NA	0	0	0	Urban
SE3659W	HH020SN	First Visit	0	Environmental	Environmental	NA	NA	NA	NA	NA	NA	0	0	0	Urban
SE36609	HH020SN	First Visit	0	Floor	Boot sock	NA	NA	NA	NA	NA	NA	0	0	0	Urban
SE36617	HH021QN	First visit	PT0078JN	Clothing	Chitenje	NA	NA	NA	NA	NA	NA	0	0	0	Urban
SE36625	HH021QN	First Visit	0	Environmental	Environmental	NA	1	NA	NA	NA	NA	0	0	0	Urban
SE36633	HH021QN	First Visit	0	Environmental	Environmental	NA	NA	NA	NA	NA	NA	0	0	0	Urban
SE36641	HH021QN	First Visit	0	Environmental	Environmental	NA	NA	NA	NA	NA	NA	0	0	0	Urban
SE3665X	HH021QN	First Visit	0	Floor	Boot sock	NA	NA	NA	NA	NA	NA	0	0	0	Urban
SE3666Y	HH016KN	First Visit	0	Environmental	Environmental	NA	NA	NA	NA	NA	NA	0	0	0	Urban
SE3667W	HH016KN	First Visit	0	Environmental	Environmental	NA	1	NA	NA	NA	NA	0	0	0	Urban
SE3668U	HH016KN	First Visit	0	Environmental	Environmental	NA	NA	NA	NA	NA	NA	0	0	0	Urban
SE3669S	HH016KN	First visit	PT00610N	Clothing	Chitenje	NA	1	NA	NA	NA	NA	0	0	0	Urban
SE36705	HH016KN	First Visit	0	Floor	Boot sock	NA	1	NA	NA	NA	NA	0	0	0	Urban
SE36713	HH2180C	First visit	PT2074WC	Clothing	Chitenje	NA	1	NA	NA	NA	NA	0	0	0	Peri-urban
SE36721	HH2180C	First Visit	0	Environmental	Environmental	NA	NA	NA	NA	NA	NA	0	0	0	Peri-urban
SE3673X	HH2180C	First Visit	0	Environmental	Environmental	NA	1	NA	NA	NA	NA	0	0	0	Peri-urban
SE3674Y	HH2180C	First Visit	0	Environmental	Environmental	NA	NA	NA	NA	NA	NA	0	0	0	Peri-urban
SE3675W	HH2180C	First Visit	0	Floor	Boot sock	NA	1	NA	NA	NA	NA	0	0	0	Peri-urban
SE3676U	HH2172C	First Visit	0	Environmental	Environmental	NA	1	NA	NA	NA	NA	0	0	0	Peri-urban
SE3677S	HH2172C	First Visit	0	Environmental	Environmental	NA	1	NA	NA	NA	NA	0	0	0	Peri-urban
SE3678Q	HH2172C	First Visit	0	Environmental	Environmental	NA	1	NA	NA	NA	NA	0	0	0	Peri-urban
SE3679O	HH2172C	First visit	PT2072XC	Clothing	Chitenje	NA	1	NA	NA	NA	NA	0	0	0	Peri-urban
SE36801	HH2172C	First Visit	0	Floor	Boot sock	NA	1	NA	NA	NA	NA	0	0	0	Peri-urban
SE3681X	HH221AC	First Visit	0	Environmental	Environmental	NA	1	NA	NA	NA	NA	0	0	0	Peri-urban
SE3682Y	HH221AC	First Visit	0	Environmental	Environmental	NA	NA	NA	NA	NA	NA	0	0	0	Peri-urban
SE3683W	HH221AC	First Visit	0	Floor	Boot sock	NA	NA	NA	1	1	1	1	0	1	Peri-urban
SE3684U	HH221AC	First Visit	0	Environmental	Environmental	NA	NA	NA	NA	NA	NA	0	0	0	Peri-urban
SE3685S	HH221AC	First visit	PT2084SC	Clothing	Chitenje	NA	1	NA	NA	NA	NA	0	0	0	Peri-urban
SE3686Q	HH211EC	1 month	0	Environmental	Environmental	NA	1	NA	NA	NA	NA	0	0	0	Peri-urban
SE3687O	HH211EC	1 month	0	Environmental	Environmental	NA	NA	NA	NA	NA	NA	0	0	0	Peri-urban
SE3688M	HH211EC	1 month	0	Environmental	Environmental	NA	NA	NA	NA	NA	NA	0	0	0	Peri-urban
SE3689K	HH211EC	1 month	PT20543C	Clothing	Chitenje	NA	NA	NA	NA	NA	NA	0	0	0	Peri-urban
SE3690Y	HH211EC	1 Month	0	Floor	Boot sock	NA	NA	NA	NA	NA	NA	0	0	0	Peri-urban
SE3691W	HH219ZC	First Visit	0	Environmental	Environmental	NA	NA	NA	NA	NA	NA	0	0	0	Peri-urban
SE3692U	HH219ZC	First Visit	0	Environmental	Environmental	NA	NA	NA	NA	NA	NA	0	0	0	Peri-urban
SE3693S	HH219ZC	First Visit	0	Environmental	Environmental	NA	NA	NA	NA	NA	NA	0	0	0	Peri-urban
SE3694Q	HH219ZC	First visit	PT2079MC	Clothing	Chitenje	NA	1	NA	1	1	1	1	0	1	Peri-urban
SE3695O	HH219ZC	First Visit	0	Floor	Boot sock	NA	1	NA	1	1	NA	0	0	0	Peri-urban
SE3696M	HH032KN	First Visit	0	Environmental	Environmental	NA	NA	NA	NA	NA	NA	0	0	0	Urban
SE3697K	HH032KN	First Visit	0	Environmental	Environmental	NA	NA	NA	NA	NA	NA	0	0	0	Urban
SE3698I	HH032KN	First Visit	0	Environmental	Environmental	NA	NA	NA	NA	NA	NA	0	0	0	Urban
SE3699G	HH032KN	First visit	PT0137TN	Clothing	Chitenje	NA	NA	NA	NA	NA	NA	0	0	0	Urban
SE3700P	HH032KN	First Visit	0	Floor	Boot sock	NA	NA	NA	NA	NA	NA	0	0	0	Urban
SE3701N	HH019EN	First visit	PT0072VN	Clothing	Chitenje	NA	1	NA	NA	NA	NA	0	0	0	Urban
SE3702L	HH019EN	First Visit	0	Environmental	Environmental	NA	NA	NA	NA	NA	NA	0	0	0	Urban
SE3703J	HH019EN	First Visit	0	Environmental	Environmental	NA	1	NA	NA	NA	NA	0	0	0	Urban
SE3704H	HH019EN	First Visit	0	Environmental	Environmental	NA	1	NA	1	1	NA	0	0	0	Urban
SE3705F	HH019EN	First Visit	0	Floor	Boot sock	NA	NA	NA	NA	NA	NA	0	0	0	Urban
SE3706D	HH018GN	First Visit	0	Floor	Boot sock	NA	NA	NA	NA	NA	NA	0	0	0	Urban
SE3707B	HH018GN	First Visit	0	Environmental	Environmental	NA	NA	NA	NA	NA	NA	0	0	0	Urban
SE37089	HH018GN	First Visit	0	Environmental	Environmental	NA	1	NA	NA	NA	NA	0	0	0	Urban
SE37097	HH018GN	First Visit	0	Environmental	Environmental	NA	1	NA	1	1	1	1	0	1	Urban
SE3710L	HH018GN	First visit	PT0069LN	Clothing	Chitenje	NA	1	NA	NA	NA	NA	0	0	0	Urban
SE3711J	HH017IN	First Visit	0	Floor	Boot sock	NA	NA	NA	NA	NA	NA	0	0	0	Urban
SE3712H	HH017IN	First Visit	0	Environmental	Environmental	NA	NA	NA	NA	NA	NA	0	0	0	Urban
SE3713F	HH017IN	First Visit	0	Environmental	Environmental	NA	NA	NA	NA	NA	NA	0	0	0	Urban
SE3714D	HH017IN	First Visit	0	Environmental	Environmental	NA	1	NA	NA	NA	NA	0	0	0	Urban
SE3715B	HH017IN	First visit	PT0065TN	Clothing	Chitenje	NA	NA	NA	NA	NA	NA	0	0	0	Urban
SE37169	HH403ZK	3 month	0	Environmental	Environmental	NA	NA	NA	NA	NA	NA	0	0	0	Rural
SE37177	HH403ZK	3 month	0	Environmental	Environmental	NA	NA	NA	NA	NA	NA	0	0	0	Rural
SE37185	HH403ZK	3 month	0	Environmental	Environmental	NA	NA	NA	NA	NA	NA	0	0	0	Rural
SE37193	HH403ZK	3 Month	0	Floor	Boot sock	NA	1	NA	NA	NA	NA	0	0	0	Rural
SE3720H	HH403ZK	3 month	PT4013QK	Clothing	Chitenje	NA	NA	NA	NA	NA	NA	0	0	0	Rural
SE3721F	HH4100K	First Visit	0	Floor	Boot sock	NA	1	NA	NA	NA	NA	0	0	0	Rural
SE3722D	HH4100K	First Visit	0	Environmental	Environmental	NA	1	NA	NA	NA	NA	0	0	0	Rural
SE3723B	HH4100K	First Visit	0	Environmental	Environmental	NA	NA	NA	NA	NA	NA	0	0	0	Rural
SE37249	HH4100K	First Visit	0	Environmental	Environmental	NA	NA	NA	NA	NA	NA	0	0	0	Rural
SE37257	HH4100K	First visit	PT40812K	Clothing	Chitenje	NA	1	NA	NA	NA	NA	0	0	0	Rural
SE37265	HH404XK	3 Month	0	Floor	Boot sock	NA	NA	NA	NA	NA	NA	0	0	0	Rural
SE37273	HH404XK	3 month	PT4025IK	Clothing	Chitenje	NA	NA	NA	NA	NA	NA	0	0	0	Rural
SE37281	HH404XK	3 month	0	Environmental	Environmental	NA	NA	NA	NA	NA	NA	0	0	0	Rural
SE3729X	HH404XK	3 month	0	Environmental	Environmental	NA	NA	NA	NA	NA	NA	0	0	0	Rural
SE3730D	HH404XK	3 month	0	Environmental	Environmental	NA	NA	NA	NA	NA	NA	0	0	0	Rural
SE3731B	HH014ON	1 month	PT01234N	Clothing	Chitenje	NA	NA	NA	NA	NA	NA	0	0	0	Urban
SE37329	HH014ON	1 month	0	Environmental	Environmental	NA	NA	NA	NA	NA	NA	0	0	0	Urban
SE37337	HH014ON	1 month	0	Environmental	Environmental	NA	NA	NA	NA	NA	NA	0	0	0	Urban
SE37345	HH014ON	1 month	0	Environmental	Environmental	NA	NA	NA	NA	NA	NA	0	0	0	Urban
SE37353	HH014ON	1 Month	0	Floor	Boot sock	NA	NA	NA	NA	NA	NA	0	0	0	Urban
SE37361	HH033IN	First Visit	0	Floor	Boot sock	NA	1	NA	NA	NA	NA	0	0	0	Urban
SE3737X	HH033IN	First visit	PT0143XN	Clothing	Chitenje	NA	1	NA	NA	NA	NA	0	0	0	Urban
SE3738Y	HH033IN	First Visit	0	Environmental	Environmental	NA	NA	NA	NA	NA	NA	0	0	0	Urban
SE3739W	HH033IN	First Visit	0	Environmental	Environmental	NA	NA	NA	NA	NA	NA	0	0	0	Urban
SE37409	HH033IN	First Visit	0	Environmental	Environmental	NA	NA	NA	NA	NA	NA	0	0	0	Urban
SE37417	HH034GN	First Visit	0	Floor	Boot sock	NA	NA	NA	NA	NA	NA	0	0	0	Urban
SE37425	HH034GN	First visit	PT0146RN	Clothing	Chitenje	NA	NA	NA	NA	NA	NA	0	0	0	Urban
SE37433	HH034GN	First Visit	0	Environmental	Environmental	NA	NA	NA	NA	NA	NA	0	0	0	Urban
SE37441	HH034GN	First Visit	0	Environmental	Environmental	NA	NA	NA	NA	NA	NA	0	0	0	Urban
SE3745X	HH034GN	First Visit	0	Environmental	Environmental	NA	NA	NA	NA	NA	NA	0	0	0	Urban
SE3746Y	HH017IN	1 month	0	Environmental	Environmental	NA	NA	NA	NA	NA	NA	0	0	0	Urban
SE3747W	HH017IN	1 month	PT0065TN	Clothing	Chitenje	NA	NA	NA	NA	NA	NA	0	0	0	Urban
SE3748U	HH017IN	1 month	0	Environmental	Environmental	NA	NA	NA	NA	NA	NA	0	0	0	Urban
SE3749S	HH017IN	1 Month	0	Floor	Boot sock	NA	NA	NA	NA	NA	NA	0	0	0	Urban
SE37505	HH017IN	1 month	0	Environmental	Environmental	NA	NA	NA	1	1	NA	0	0	0	Urban
SE37513	HH2324C	First Visit	0	Floor	Boot sock	NA	NA	NA	NA	NA	NA	0	0	0	Peri-urban
SE37521	HH2324C	First Visit	0	Environmental	Environmental	NA	NA	NA	NA	NA	NA	0	0	0	Peri-urban
SE3753X	HH2324C	First Visit	0	Environmental	Environmental	NA	NA	NA	NA	NA	NA	0	0	0	Peri-urban
SE3754Y	HH2324C	First Visit	0	Environmental	Environmental	NA	NA	NA	NA	NA	NA	0	0	0	Peri-urban
SE3755W	HH2324C	First visit	PT21319C	Clothing	Chitenje	NA	1	NA	NA	NA	1	0	0	0	Peri-urban
SE3756U	HH203EC	6 month	0	Environmental	Environmental	NA	1	NA	1	1	1	1	0	1	Peri-urban
SE3757S	HH203EC	6 month	0	Environmental	Environmental	NA	1	NA	NA	NA	NA	0	0	0	Peri-urban
SE3758Q	HH203EC	6 month	0	Environmental	Environmental	NA	NA	NA	NA	NA	NA	0	0	0	Peri-urban
SE3759O	HH203EC	6 Month	0	Floor	Boot sock	NA	1	NA	NA	NA	NA	0	0	0	Peri-urban
SE37601	HH203EC	6 month	PT2013LC	Clothing	Chitenje	NA	1	NA	NA	NA	NA	0	0	0	Peri-urban
SE3761X	HH2420C	First Visit	0	Environmental	Environmental	NA	1	NA	NA	NA	NA	0	0	0	Peri-urban
SE3762Y	HH2420C	First Visit	0	Environmental	Environmental	NA	1	NA	NA	1	NA	0	0	0	Peri-urban
SE3763W	HH2420C	First Visit	0	Environmental	Environmental	NA	1	NA	NA	NA	NA	0	0	0	Peri-urban
SE3764U	HH2420C	First visit	PT2179EC	Clothing	Chitenje	NA	1	NA	NA	NA	NA	0	0	0	Peri-urban
SE3765S	HH2420C	First Visit	0	Floor	Boot sock	NA	1	NA	NA	NA	NA	0	0	0	Peri-urban
SE3766Q	HH422TK	1 Month	0	Floor	Boot sock	NA	1	NA	NA	NA	NA	0	0	0	Rural
SE3767O	HH422TK	1 month	PT4102OK	Clothing	Chitenje	NA	NA	NA	NA	NA	NA	0	0	0	Rural
SE3768M	HH422TK	1 month	0	Environmental	Environmental	NA	1	NA	1	1	1	1	0	1	Rural
SE3769K	HH422TK	1 month	0	Environmental	Environmental	NA	1	NA	NA	NA	NA	0	0	0	Rural
SE3770Y	HH422TK	1 month	0	Environmental	Environmental	NA	NA	NA	NA	NA	NA	0	0	0	Rural
SE3771W	HH422TK	1 month	0	Environmental	Environmental	NA	NA	NA	NA	NA	NA	0	0	0	Rural
SE3772U	HH417NK	3 month	0	Environmental	Environmental	NA	1	NA	NA	NA	NA	0	0	0	Rural
SE3773S	HH417NK	3 month	0	Environmental	Environmental	NA	1	NA	NA	NA	NA	0	0	0	Rural
SE3774Q	HH417NK	3 month	0	Environmental	Environmental	NA	1	NA	NA	NA	NA	0	0	0	Rural
SE3775O	HH444HK	1 month	PT4196HK	Clothing	Chitenje	NA	1	NA	NA	NA	NA	0	0	0	Rural
SE3776M	HH414TK	1 month	0	Environmental	Environmental	NA	1	NA	NA	NA	NA	0	0	0	Rural
SE3777K	HH414TK	1 month	0	Environmental	Environmental	NA	NA	NA	NA	NA	NA	0	0	0	Rural
SE3778I	HH430TK	1 month	PT4141AK	Clothing	Chitenje	NA	1	NA	1	1	NA	0	0	0	Rural
SE3779G	HH430TK	1 Month	0	Floor	Boot sock	NA	NA	NA	NA	NA	NA	0	0	0	Rural
SE3780U	HH430TK	1 month	0	Environmental	Environmental	NA	1	NA	NA	NA	NA	0	0	0	Rural
SE3781S	HH430TK	1 month	0	Environmental	Environmental	NA	NA	NA	NA	NA	NA	0	0	0	Rural
SE3782Q	HH430TK	1 month	0	Environmental	Environmental	NA	NA	NA	NA	NA	NA	0	0	0	Rural
SE3783O	HH430TK	1 month	0	Environmental	Environmental	NA	NA	NA	NA	NA	NA	0	0	0	Rural
SE3784M	HH4012K	6 month	0	Environmental	Environmental	NA	1	NA	NA	NA	NA	0	0	0	Rural
SE3785K	HH4012K	6 month	0	Environmental	Environmental	NA	1	NA	NA	NA	NA	0	0	0	Rural
SE3786I	HH4012K	6 month	0	Environmental	Environmental	NA	1	NA	NA	NA	NA	0	0	0	Rural
SE3787G	HH416PK	3 month	0	Environmental	Environmental	NA	1	NA	NA	NA	NA	0	0	0	Rural
SE3788E	HH416PK	3 month	0	Environmental	Environmental	NA	1	NA	NA	NA	NA	0	0	0	Rural
SE3789C	HH416PK	3 Month	0	Floor	Boot sock	1	NA	NA	1	1	NA	0	1	1	Rural
SE3791O	HH419JK	3 month	PT40732K	Clothing	Chitenje	NA	1	NA	NA	NA	NA	0	0	0	Rural
SE3792M	HH419JK	3 month	0	Environmental	Environmental	NA	1	NA	NA	NA	NA	0	0	0	Rural
SE3793K	HH4012K	6 month	0	Environmental	Environmental	NA	NA	NA	NA	NA	NA	0	0	0	Rural
SE3794I	HH4012K	6 month	PT4002WK	Clothing	Chitenje	NA	NA	NA	NA	NA	NA	0	0	0	Rural
SE3795G	HH4012K	6 Month	0	Floor	Boot sock	NA	NA	NA	NA	NA	NA	0	0	0	Rural
SE3796E	HH417NK	3 month	0	Environmental	Environmental	NA	1	NA	NA	NA	NA	0	0	0	Rural
SE3797C	HH418LK	3 Month	0	Floor	Boot sock	NA	1	NA	NA	NA	NA	0	0	0	Rural
SE3798A	HH418LK	3 month	PT4068XK	Clothing	Chitenje	NA	1	NA	NA	NA	NA	0	0	0	Rural
SE37998	HH444HK	1 month	0	Environmental	Environmental	NA	NA	NA	NA	NA	NA	0	0	0	Rural
SE3800H	HH444HK	1 month	0	Environmental	Environmental	NA	1	NA	NA	NA	NA	0	0	0	Rural
SE3801F	HH444HK	1 month	0	Environmental	Environmental	NA	NA	NA	NA	NA	NA	0	0	0	Rural
SE3802D	HH419JK	3 month	0	Environmental	Environmental	NA	1	NA	NA	NA	NA	0	0	0	Rural
SE3803B	HH419JK	3 Month	0	Floor	Boot sock	NA	1	NA	NA	NA	NA	0	0	0	Rural
SE38049	HH419JK	3 month	0	Environmental	Environmental	NA	1	NA	NA	NA	NA	0	0	0	Rural
SE38057	HH419JK	3 month	0	Environmental	Environmental	NA	1	NA	NA	NA	NA	0	0	0	Rural
SE38065	HH418LK	3 month	0	Environmental	Environmental	NA	NA	NA	NA	NA	NA	0	0	0	Rural
SE38073	HH418LK	3 month	0	Environmental	Environmental	NA	1	NA	NA	NA	NA	0	0	0	Rural
SE38081	HH2180C	1 month	PT2074WC	Clothing	Chitenje	NA	1	NA	NA	NA	NA	0	0	0	Peri-urban
SE3809X	HH2180C	1 Month	0	Floor	Boot sock	NA	NA	NA	NA	NA	NA	0	0	0	Peri-urban
SE3810D	HH2180C	1 month	0	Environmental	Environmental	NA	NA	NA	NA	NA	NA	0	0	0	Peri-urban
SE3811B	HH2180C	1 month	0	Environmental	Environmental	NA	NA	NA	NA	NA	NA	0	0	0	Peri-urban
SE38129	HH2180C	1 month	0	Environmental	Environmental	NA	NA	NA	NA	NA	NA	0	0	0	Peri-urban
SE38137	HH018GN	1 month	PT0069LN	Clothing	Chitenje	NA	NA	NA	NA	NA	NA	0	0	0	Urban
SE38145	HH018GN	1 month	0	Environmental	Environmental	NA	NA	NA	NA	NA	NA	0	0	0	Urban
SE38153	HH018GN	1 month	0	Environmental	Environmental	1	NA	NA	NA	NA	NA	0	1	1	Urban
SE38161	HH018GN	1 month	0	Environmental	Environmental	NA	NA	NA	NA	NA	NA	0	0	0	Urban
SE3817X	HH018GN	1 Month	0	Floor	Boot sock	NA	NA	NA	NA	NA	NA	0	0	0	Urban
SE3818Y	HH022ON	1 month	0	Environmental	Environmental	NA	1	NA	1	1	NA	0	0	0	Urban
SE3819W	HH022ON	1 month	0	Environmental	Environmental	NA	NA	NA	NA	NA	NA	0	0	0	Urban
SE38209	HH022ON	1 month	0	Environmental	Environmental	NA	NA	NA	NA	NA	NA	0	0	0	Urban
SE38217	HH022ON	1 Month	0	Floor	Boot sock	NA	NA	NA	NA	NA	NA	0	0	0	Urban
SE38225	HH022ON	1 month	PT0081TN	Clothing	Chitenje	NA	NA	NA	NA	NA	NA	0	0	0	Urban
SE38233	HH210GC	3 month	0	Environmental	Environmental	NA	NA	NA	NA	NA	NA	0	0	0	Peri-urban
SE38241	HH210GC	3 month	0	Environmental	Environmental	NA	NA	NA	NA	NA	NA	0	0	0	Peri-urban
SE3825X	HH210GC	3 month	0	Environmental	Environmental	NA	NA	NA	NA	NA	NA	0	0	0	Peri-urban
SE3826Y	HH210GC	3 Month	0	Floor	Boot sock	NA	NA	NA	NA	NA	NA	0	0	0	Peri-urban
SE3827W	HH210GC	3 month	PT20519C	Clothing	Chitenje	NA	1	NA	NA	NA	NA	0	0	0	Peri-urban
SE3828U	HH027EN	1 Month	0	Floor	Boot sock	NA	1	NA	1	1	NA	0	0	0	Urban
SE3829S	HH027EN	1 month	PT01146N	Clothing	Chitenje	NA	1	NA	1	1	NA	0	0	0	Urban
SE38305	HH027EN	1 month	0	Environmental	Environmental	NA	1	NA	NA	NA	NA	0	0	0	Urban
SE38313	HH027EN	1 month	0	Environmental	Environmental	NA	NA	NA	NA	NA	NA	0	0	0	Urban
SE38321	HH027EN	1 month	0	Environmental	Environmental	NA	1	NA	NA	NA	NA	0	0	0	Urban
SE3833X	HH2252C	1 month	PT2102JC	Clothing	Other Clothes	NA	NA	NA	NA	NA	NA	0	0	0	Peri-urban
SE3834Y	HH2252C	1 month	0	Environmental	Environmental	NA	NA	NA	NA	NA	NA	0	0	0	Peri-urban
SE3835W	HH2252C	1 month	0	Environmental	Environmental	NA	NA	NA	NA	NA	NA	0	0	0	Peri-urban
SE3836U	HH2252C	1 month	0	Environmental	Environmental	NA	NA	NA	NA	NA	NA	0	0	0	Peri-urban
SE3837S	HH2252C	1 Month	0	Floor	Boot sock	NA	NA	NA	NA	NA	NA	0	0	0	Peri-urban
SE3838Q	HH2164C	1 month	0	Environmental	Environmental	NA	NA	NA	NA	NA	NA	0	0	0	Peri-urban
SE3839O	HH2164C	1 month	0	Environmental	Environmental	NA	NA	NA	NA	NA	NA	0	0	0	Peri-urban
SE38401	HH2164C	1 month	0	Environmental	Environmental	NA	NA	NA	NA	NA	NA	0	0	0	Peri-urban
SE3841X	HH2164C	1 month	PT2066WC	Clothing	Chitenje	NA	1	NA	NA	NA	NA	0	0	0	Peri-urban
SE3842Y	HH2164C	1 Month	0	Floor	Boot sock	NA	NA	NA	NA	NA	NA	0	0	0	Peri-urban
SE3843W	HH426LK	1 month	PT41276K	Clothing	Chitenje	NA	1	NA	NA	NA	NA	0	0	0	Rural
SE3844U	HH426LK	1 Month	0	Floor	Boot sock	NA	1	NA	NA	NA	NA	0	0	0	Rural
SE3845S	HH426LK	1 month	0	Environmental	Environmental	NA	1	NA	NA	NA	NA	0	0	0	Rural
SE3846Q	HH426LK	1 month	0	Environmental	Environmental	NA	1	NA	NA	NA	NA	0	0	0	Rural
SE3847O	HH426LK	1 month	0	Environmental	Environmental	NA	1	NA	NA	NA	NA	0	0	0	Rural
SE3848M	HH211EC	3 Month	0	Floor	Boot sock	NA	NA	NA	NA	NA	NA	0	0	0	Peri-urban
SE3849K	HH211EC	3 month	PT20543C	Clothing	Chitenje	NA	NA	NA	NA	NA	NA	0	0	0	Peri-urban
SE3850Y	HH211EC	3 month	0	Environmental	Environmental	NA	NA	NA	NA	NA	NA	0	0	0	Peri-urban
SE3851W	HH415RK	First visit	PT41620K	Clothing	Chitenje	NA	1	NA	NA	NA	NA	0	0	0	Rural
SE3852U	HH415RK	First Visit	0	Floor	Boot sock	NA	NA	NA	NA	NA	NA	0	0	0	Rural
SE3853S	HH415RK	First Visit	0	Environmental	Environmental	NA	1	NA	NA	NA	NA	0	0	0	Rural
SE3854Q	HH415RK	First Visit	0	Environmental	Environmental	NA	1	NA	NA	NA	NA	0	0	0	Rural
SE3855O	HH415RK	First Visit	0	Environmental	Environmental	NA	1	NA	NA	NA	NA	0	0	0	Rural
SE3856M	HH415RK	First Visit	0	Environmental	Environmental	NA	NA	NA	NA	NA	NA	0	0	0	Rural
SE3858I	HH409NK	3 month	0	Environmental	Environmental	NA	NA	NA	NA	NA	NA	0	0	0	Rural
SE3859G	HH409NK	3 month	0	Environmental	Environmental	NA	NA	NA	NA	NA	NA	0	0	0	Rural
SE3860U	HH409NK	3 month	0	Environmental	Environmental	NA	1	NA	NA	NA	NA	0	0	0	Rural
SE3861S	HH436HK	First Visit	0	Environmental	Environmental	NA	NA	NA	NA	NA	NA	0	0	0	Rural
SE3862Q	HH436HK	First Visit	0	Environmental	Environmental	NA	NA	NA	NA	NA	NA	0	0	0	Rural
SE3863O	HH436HK	First visit	PT4164XK	Clothing	Chitenje	NA	1	NA	NA	NA	NA	0	0	0	Rural
SE3864M	HH436HK	First Visit	0	Floor	Boot sock	NA	NA	NA	NA	NA	NA	0	0	0	Rural
SE3865K	HH436HK	First Visit	0	Environmental	Environmental	NA	NA	NA	NA	NA	NA	0	0	0	Rural
SE3866I	HH431RK	1 Month	0	Floor	Boot sock	NA	1	NA	NA	NA	NA	0	0	0	Rural
SE3867G	HH431RK	1 month	0	Environmental	Environmental	NA	NA	NA	NA	NA	NA	0	0	0	Rural
SE3868E	HH431RK	1 month	0	Environmental	Environmental	NA	NA	NA	NA	NA	NA	0	0	0	Rural
SE3869C	HH431RK	1 month	PT4147ZK	Clothing	Chitenje	NA	1	NA	NA	NA	NA	0	0	0	Rural
SE3870Q	HH431RK	1 month	0	Environmental	Environmental	NA	NA	NA	NA	NA	NA	0	0	0	Rural
SE3871O	HH431RK	1 month	0	Environmental	Environmental	NA	1	NA	NA	NA	NA	0	0	0	Rural
SE3872M	HH432PK	1 month	0	Environmental	Environmental	NA	NA	NA	NA	NA	NA	0	0	0	Rural
SE3873K	HH432PK	1 month	0	Environmental	Environmental	NA	NA	NA	NA	NA	NA	0	0	0	Rural
SE3874I	HH432PK	1 Month	0	Floor	Boot sock	NA	NA	NA	NA	NA	NA	0	0	0	Rural
SE3875G	HH432PK	1 month	0	Environmental	Environmental	NA	NA	NA	NA	NA	NA	0	0	0	Rural
SE3876E	HH432PK	1 month	PT4148XK	Clothing	Chitenje	NA	NA	NA	NA	NA	NA	0	0	0	Rural
SE3877C	HH432PK	1 month	0	Environmental	Environmental	NA	NA	NA	NA	NA	NA	0	0	0	Rural
SE3878A	HH429FK	1 Month	0	Floor	Boot sock	NA	NA	NA	NA	NA	NA	0	0	0	Rural
SE38798	HH429FK	1 month	0	Environmental	Environmental	NA	NA	NA	NA	NA	NA	0	0	0	Rural
SE3880M	HH429FK	1 month	0	Environmental	Environmental	NA	NA	NA	NA	NA	NA	0	0	0	Rural
SE3881K	HH429FK	1 month	0	Environmental	Environmental	NA	NA	NA	NA	NA	NA	0	0	0	Rural
SE3882I	HH429FK	1 month	PT4139ZK	Clothing	Chitenje	NA	1	NA	NA	NA	NA	0	0	0	Rural
SE3883G	HH429FK	1 month	0	Environmental	Environmental	NA	NA	NA	NA	NA	NA	0	0	0	Rural
SE3884E	HH443JK	1 month	0	Environmental	Environmental	NA	1	NA	NA	NA	NA	0	0	0	Rural
SE3885C	HH443JK	1 month	0	Environmental	Environmental	NA	NA	NA	NA	NA	NA	0	0	0	Rural
SE3886A	HH443JK	1 month	0	Environmental	Environmental	NA	1	NA	NA	NA	NA	0	0	0	Rural
SE38878	HH444HK	1 month	0	Environmental	Environmental	NA	NA	NA	NA	NA	NA	0	0	0	Rural
SE38886	HH433NK	1 Month	0	Floor	Boot sock	NA	1	NA	1	1	1	1	0	1	Rural
SE38894	HH433NK	1 month	0	Environmental	Environmental	NA	1	NA	NA	NA	NA	0	0	0	Rural
SE3890I	HH433NK	1 month	0	Environmental	Environmental	NA	NA	NA	NA	NA	NA	0	0	0	Rural
SE3891G	HH433NK	1 month	0	Environmental	Environmental	NA	1	NA	NA	NA	NA	0	0	0	Rural
SE3892E	HH433NK	1 month	PT41540K	Clothing	Chitenje	NA	1	NA	NA	NA	NA	0	0	0	Rural
SE3893C	HH433NK	1 month	0	Environmental	Environmental	NA	1	NA	NA	NA	NA	0	0	0	Rural
SE3894A	HH434LK	1 month	0	Environmental	Environmental	NA	NA	NA	NA	NA	NA	0	0	0	Rural
SE38958	HH434LK	1 month	0	Environmental	Environmental	NA	NA	NA	NA	NA	NA	0	0	0	Rural
SE38966	HH434LK	1 month	0	Environmental	Environmental	NA	NA	NA	NA	NA	NA	0	0	0	Rural
SE38974	HH434LK	1 month	0	Environmental	Environmental	NA	1	NA	NA	NA	NA	0	0	0	Rural
SE38982	HH434LK	1 month	PT4158TK	Clothing	Chitenje	NA	NA	NA	NA	NA	NA	0	0	0	Rural
SE38990	HH434LK	1 Month	0	Floor	Boot sock	NA	NA	NA	NA	NA	NA	0	0	0	Rural
SE39009	HH436HK	1 month	PT4165VK	Clothing	Chitenje	NA	NA	NA	NA	NA	NA	0	0	0	Rural
SE39017	HH436HK	1 Month	0	Floor	Boot sock	NA	NA	NA	NA	NA	NA	0	0	0	Rural
SE39025	HH436HK	1 month	0	Environmental	Environmental	NA	NA	NA	NA	NA	NA	0	0	0	Rural
SE39033	HH436HK	1 month	0	Environmental	Environmental	NA	NA	NA	NA	NA	NA	0	0	0	Rural
SE39041	HH436HK	1 month	0	Environmental	Environmental	NA	NA	NA	NA	NA	NA	0	0	0	Rural
SE3905X	HH436HK	1 month	0	Environmental	Environmental	NA	NA	NA	NA	NA	NA	0	0	0	Rural
SE3906Y	HH435JK	1 Month	0	Floor	Boot sock	NA	NA	NA	NA	NA	NA	0	0	0	Rural
SE3907W	HH435JK	1 month	0	Environmental	Environmental	NA	NA	NA	NA	NA	NA	0	0	0	Rural
SE3908U	HH435JK	1 month	0	Environmental	Environmental	NA	NA	NA	NA	NA	NA	0	0	0	Rural
SE3909S	HH435JK	1 month	PT41604K	Clothing	Other Clothes	NA	NA	NA	NA	NA	NA	0	0	0	Rural
SE39105	HH435JK	1 month	0	Environmental	Environmental	NA	NA	NA	NA	NA	NA	0	0	0	Rural
SE39113	HH435JK	1 month	0	Environmental	Environmental	NA	NA	NA	NA	NA	NA	0	0	0	Rural
SE39121	HH4020K	6 month	0	Environmental	Environmental	NA	NA	NA	NA	NA	NA	0	0	0	Rural
SE3913X	HH4020K	6 month	0	Environmental	Environmental	NA	NA	NA	NA	NA	NA	0	0	0	Rural
SE3914Y	HH4020K	6 month	0	Environmental	Environmental	NA	NA	NA	NA	NA	NA	0	0	0	Rural
SE3915W	HH4020K	6 month	0	Environmental	Environmental	NA	NA	NA	NA	NA	NA	0	0	0	Rural
SE3916U	HH4020K	6 Month	0	Floor	Boot sock	NA	NA	NA	NA	NA	NA	0	0	0	Rural
SE3917S	HH4020K	6 month	PT4008KK	Clothing	Chitenje	NA	NA	NA	NA	NA	NA	0	0	0	Rural
SE3918Q	HH415RK	1 month	PT41620K	Clothing	Chitenje	NA	NA	NA	NA	NA	NA	0	0	0	Rural
SE3919O	HH415RK	1 Month	0	Floor	Boot sock	1	NA	NA	NA	NA	NA	0	1	1	Rural
SE3921X	HH415RK	1 month	0	Environmental	Environmental	NA	NA	NA	NA	NA	NA	0	0	0	Rural
SE3922Y	HH415RK	1 month	0	Environmental	Environmental	NA	NA	NA	NA	NA	NA	0	0	0	Rural
SE3923W	HH415RK	1 month	0	Environmental	Environmental	NA	NA	NA	NA	NA	NA	0	0	0	Rural
SE3924U	HH415RK	1 month	0	Environmental	Environmental	NA	NA	NA	NA	NA	NA	0	0	0	Rural
SE3925S	HH403ZK	6 month	0	Environmental	Environmental	NA	1	NA	NA	NA	NA	0	0	0	Rural
SE3926Q	HH403ZK	6 month	PT4016KK	Clothing	Chitenje	NA	1	NA	NA	NA	NA	0	0	0	Rural
SE3927O	HH403ZK	6 month	0	Environmental	Environmental	NA	NA	NA	NA	NA	NA	0	0	0	Rural
SE3928M	HH403ZK	6 Month	0	Floor	Boot sock	NA	NA	NA	NA	NA	NA	0	0	0	Rural
SE3929K	HH403ZK	6 month	0	Environmental	Environmental	NA	NA	NA	NA	NA	NA	0	0	0	Rural
SE3930Y	HH403ZK	6 month	0	Environmental	Environmental	NA	NA	NA	NA	NA	NA	0	0	0	Rural
SE3931W	HH411ZK	3 Month	0	Floor	Boot sock	NA	1	NA	NA	NA	NA	0	0	0	Rural
SE3932U	HH411ZK	3 month	PT4088PK	Clothing	Chitenje	NA	NA	NA	NA	NA	NA	0	0	0	Rural
SE3933S	HH411ZK	3 month	0	Environmental	Environmental	NA	1	NA	NA	NA	NA	0	0	0	Rural
SE3934Q	HH411ZK	3 month	0	Environmental	Environmental	NA	1	NA	NA	NA	NA	0	0	0	Rural
SE3935O	HH411ZK	3 month	0	Environmental	Environmental	NA	NA	NA	NA	NA	NA	0	0	0	Rural
SE3936M	HH411ZK	3 month	0	Environmental	Environmental	NA	NA	NA	NA	NA	NA	0	0	0	Rural
SE3937K	HH4100K	3 Month	0	Floor	Boot sock	NA	NA	NA	NA	NA	NA	0	0	0	Rural
SE3938I	HH4100K	3 month	PT40812K	Clothing	Chitenje	NA	1	NA	NA	NA	NA	0	0	0	Rural
SE3939G	HH4100K	3 month	0	Environmental	Environmental	NA	NA	NA	NA	NA	NA	0	0	0	Rural
SE3940U	HH4100K	3 month	0	Environmental	Environmental	NA	NA	NA	NA	NA	NA	0	0	0	Rural
SE3941S	HH4100K	3 month	0	Environmental	Environmental	NA	NA	NA	NA	NA	NA	0	0	0	Rural
SE3942Q	HH4100K	3 month	0	Environmental	Environmental	NA	NA	NA	NA	NA	NA	0	0	0	Rural
SE3943O	HH404XK	6 month	PT4025IK	Clothing	Chitenje	NA	1	NA	1	1	NA	0	0	0	Rural
SE3944M	HH404XK	6 month	0	Environmental	Environmental	NA	NA	NA	NA	NA	NA	0	0	0	Rural
SE3945K	HH404XK	6 Month	0	Floor	Boot sock	NA	1	NA	NA	NA	NA	0	0	0	Rural
SE3946I	HH404XK	6 month	0	Environmental	Environmental	NA	NA	NA	NA	NA	NA	0	0	0	Rural
SE3947G	HH404XK	6 month	0	Environmental	Environmental	NA	NA	NA	NA	NA	NA	0	0	0	Rural
SE3948E	HH404XK	6 month	0	Environmental	Environmental	NA	1	NA	NA	NA	NA	0	0	0	Rural
SE3949C	HH413VK	3 month	PT41356K	Clothing	Other Clothes	NA	NA	NA	NA	NA	NA	0	0	0	Rural
SE3950Q	HH413VK	3 Month	0	Floor	Boot sock	NA	1	NA	1	1	NA	0	0	0	Rural
SE3951O	HH413VK	3 month	0	Environmental	Environmental	NA	1	NA	NA	NA	NA	0	0	0	Rural
SE3952M	HH413VK	3 month	0	Environmental	Environmental	NA	1	NA	NA	NA	NA	0	0	0	Rural
SE3953K	HH413VK	3 month	0	Environmental	Environmental	NA	1	NA	NA	NA	NA	0	0	0	Rural
SE3954I	HH413VK	3 month	0	Environmental	Environmental	NA	NA	NA	NA	NA	NA	0	0	0	Rural
SE3955G	HH412XK	3 Month	0	Floor	Boot sock	NA	1	NA	NA	NA	NA	0	0	0	Rural
SE3956E	HH412XK	3 month	0	Environmental	Environmental	NA	1	NA	NA	NA	NA	0	0	0	Rural
SE3957C	HH412XK	3 month	PT4092XK	Clothing	Chitenje	NA	1	NA	NA	NA	NA	0	0	0	Rural
SE3958A	HH412XK	3 month	0	Environmental	Environmental	NA	NA	NA	NA	NA	NA	0	0	0	Rural
SE39598	HH412XK	3 month	0	Environmental	Environmental	NA	1	NA	NA	NA	NA	0	0	0	Rural
SE3960M	HH412XK	3 month	0	Environmental	Environmental	1	1	NA	NA	NA	NA	0	1	1	Rural
SE3961K	HH422TK	3 month	PT4102OK	Clothing	Chitenje	NA	1	NA	NA	NA	NA	0	0	0	Rural
SE3963G	HH422TK	3 Month	0	Floor	Boot sock	NA	1	NA	1	1	NA	0	0	0	Rural
SE3964E	HH422TK	3 month	0	Environmental	Environmental	NA	1	NA	NA	NA	NA	0	0	0	Rural
SE3965C	HH422TK	3 month	0	Environmental	Environmental	NA	1	NA	NA	NA	NA	0	0	0	Rural
SE3966A	HH422TK	3 month	0	Environmental	Environmental	NA	1	NA	NA	NA	NA	0	0	0	Rural
SE39678	HH422TK	3 month	0	Environmental	Environmental	NA	1	NA	NA	NA	NA	0	0	0	Rural
SE39686	HH423RK	3 Month	0	Floor	Boot sock	NA	1	NA	NA	NA	NA	0	0	0	Rural
SE39694	HH423RK	3 month	0	Environmental	Environmental	NA	1	NA	NA	NA	NA	0	0	0	Rural
SE3971G	HH423RK	3 month	PT4105IK	Clothing	Chitenje	NA	1	NA	NA	NA	NA	0	0	0	Rural
SE3972E	HH423RK	3 month	0	Environmental	Environmental	NA	NA	NA	NA	NA	NA	0	0	0	Rural
SE3973C	HH423RK	3 month	0	Environmental	Environmental	NA	1	NA	NA	NA	NA	0	0	0	Rural
SE3974A	HH423RK	3 month	0	Environmental	Environmental	NA	1	NA	NA	NA	NA	0	0	0	Rural
SE39758	HH421VK	3 month	PT4100SK	Clothing	Chitenje	NA	1	NA	NA	NA	NA	0	0	0	Rural
SE39766	HH421VK	3 Month	0	Floor	Boot sock	NA	1	NA	NA	NA	NA	0	0	0	Rural
SE39774	HH421VK	3 month	0	Environmental	Environmental	NA	1	NA	NA	NA	NA	0	0	0	Rural
SE39782	HH421VK	3 month	0	Environmental	Environmental	NA	1	NA	NA	NA	NA	0	0	0	Rural
SE39790	HH421VK	3 month	0	Environmental	Environmental	NA	1	NA	NA	NA	NA	0	0	0	Rural
SE3980E	HH421VK	3 month	0	Environmental	Environmental	NA	NA	NA	NA	NA	NA	0	0	0	Rural
SE3981C	HH405VK	6 month	PT4031MK	Clothing	Chitenje	NA	1	NA	NA	NA	NA	0	0	0	Rural
SE3982A	HH405VK	6 month	0	Environmental	Environmental	NA	1	NA	NA	NA	NA	0	0	0	Rural
SE39838	HH405VK	6 Month	0	Floor	Boot sock	NA	1	NA	NA	NA	NA	0	0	0	Rural
SE39846	HH405VK	6 month	0	Environmental	Environmental	1	1	NA	NA	NA	NA	0	1	1	Rural
SE39854	HH405VK	6 month	0	Environmental	Environmental	NA	1	NA	NA	NA	NA	0	0	0	Rural
SE39862	HH405VK	6 month	0	Environmental	Environmental	NA	NA	NA	NA	NA	NA	0	0	0	Rural
SE39870	HH424PK	3 Month	0	Floor	Boot sock	NA	1	NA	NA	NA	NA	0	0	0	Rural
SE3989X	HH439BK	First Visit	0	Environmental	Environmental	NA	NA	NA	NA	NA	NA	0	0	0	Rural
SE3990A	HH439BK	First visit	PT4169NK	Clothing	Chitenje	NA	1	NA	NA	NA	NA	0	0	0	Rural
SE39918	HH439BK	First Visit	0	Floor	Boot sock	NA	NA	NA	1	1	NA	0	0	0	Rural
SE39926	HH439BK	First Visit	0	Environmental	Environmental	NA	1	NA	1	1	NA	0	0	0	Rural
SE39934	HH439BK	First Visit	0	Environmental	Environmental	NA	NA	NA	NA	NA	NA	0	0	0	Rural
SE39942	HH439BK	First Visit	0	Environmental	Environmental	NA	1	NA	NA	NA	NA	0	0	0	Rural
SE39950	HH438DK	First visit	PT4173VK	Clothing	Chitenje	NA	1	NA	NA	NA	NA	0	0	0	Rural
SE3996Z	HH438DK	First Visit	0	Floor	Boot sock	1	NA	NA	NA	NA	NA	0	1	1	Rural
SE3997X	HH438DK	First Visit	0	Environmental	Environmental	NA	1	NA	NA	NA	NA	0	0	0	Rural
SE3998V	HH438DK	First Visit	0	Environmental	Environmental	NA	1	NA	NA	NA	NA	0	0	0	Rural
SE3999T	HH438DK	First Visit	0	Environmental	Environmental	NA	1	NA	NA	NA	NA	0	0	0	Rural
SE4000S	HH438DK	First Visit	0	Environmental	Environmental	NA	NA	NA	NA	NA	NA	0	0	0	Rural
SE4001Q	HH437FK	First visit	PT4178LK	Clothing	Chitenje	NA	NA	NA	NA	NA	NA	0	0	0	Rural
SE4002O	HH437FK	First Visit	0	Floor	Boot sock	NA	NA	NA	NA	NA	NA	0	0	0	Rural
SE4003M	HH437FK	First Visit	0	Environmental	Environmental	NA	NA	NA	NA	NA	NA	0	0	0	Rural
SE4004K	HH437FK	First Visit	0	Environmental	Environmental	NA	NA	NA	NA	NA	NA	0	0	0	Rural
SE4005I	HH437FK	First Visit	0	Environmental	Environmental	NA	1	NA	NA	NA	NA	0	0	0	Rural
SE4006G	HH437FK	First Visit	0	Environmental	Environmental	NA	1	NA	NA	NA	NA	0	0	0	Rural
SE4007E	HH425NK	3 month	PT41196K	Clothing	Chitenje	1	1	NA	NA	NA	NA	0	1	1	Rural
SE4008C	HH425NK	3 Month	0	Floor	Boot sock	NA	1	NA	1	1	NA	0	0	0	Rural
SE4009A	HH425NK	3 month	0	Environmental	Environmental	NA	1	NA	NA	NA	NA	0	0	0	Rural
SE4010O	HH425NK	3 month	0	Environmental	Environmental	NA	1	NA	1	1	1	1	0	1	Rural
SE4011M	HH425NK	3 month	0	Environmental	Environmental	NA	1	NA	NA	NA	NA	0	0	0	Rural
SE4012K	HH425NK	3 month	0	Environmental	Environmental	NA	NA	NA	NA	NA	NA	0	0	0	Rural
SE4013I	HH426LK	3 month	PT41276K	Clothing	Chitenje	NA	1	NA	NA	NA	NA	0	0	0	Rural
SE4014G	HH426LK	3 Month	0	Floor	Boot sock	NA	NA	NA	NA	NA	NA	0	0	0	Rural
SE4015E	HH426LK	3 month	0	Environmental	Environmental	NA	1	NA	1	1	1	1	0	1	Rural
SE4016C	HH426LK	3 month	0	Environmental	Environmental	NA	1	NA	NA	NA	NA	0	0	0	Rural
SE4017A	HH426LK	3 month	0	Environmental	Environmental	NA	1	NA	NA	NA	NA	0	0	0	Rural
SE40188	HH426LK	3 month	0	Environmental	Environmental	NA	1	NA	1	1	1	1	0	1	Rural
SE40196	HH440PK	First Visit	0	Environmental	Environmental	NA	1	NA	NA	NA	NA	0	0	0	Rural
SE4020K	HH440PK	First Visit	0	Environmental	Environmental	NA	NA	NA	NA	NA	NA	0	0	0	Rural
SE4021I	HH440PK	First Visit	0	Floor	Boot sock	NA	NA	NA	NA	NA	NA	0	0	0	Rural
SE4022G	HH440PK	First visit	PT4182TK	Clothing	Chitenje	NA	1	NA	NA	NA	NA	0	0	0	Rural
SE4023E	HH440PK	First Visit	0	Environmental	Environmental	NA	NA	NA	NA	NA	NA	0	0	0	Rural
SE4024C	HH440PK	First Visit	0	Environmental	Environmental	NA	1	NA	NA	NA	NA	0	0	0	Rural
SE4025A	HH442LK	First visit	PT4185NK	Clothing	Chitenje	NA	1	NA	NA	NA	NA	0	0	0	Rural
SE40268	HH442LK	First Visit	0	Floor	Boot sock	NA	NA	NA	NA	NA	NA	0	0	0	Rural
SE40276	HH442LK	First Visit	0	Environmental	Environmental	NA	NA	NA	NA	NA	NA	0	0	0	Rural
SE40284	HH442LK	First Visit	0	Environmental	Environmental	NA	1	NA	NA	NA	NA	0	0	0	Rural
SE40292	HH442LK	First Visit	0	Environmental	Environmental	NA	1	NA	NA	NA	NA	0	0	0	Rural
SE4030G	HH442LK	First Visit	0	Environmental	Environmental	NA	1	NA	1	1	1	1	0	1	Rural
SE4031E	HH441NK	First Visit	0	Environmental	Environmental	NA	1	NA	NA	NA	NA	0	0	0	Rural
SE4032C	HH441NK	First visit	PT4188HK	Clothing	Chitenje	NA	NA	NA	NA	NA	NA	0	0	0	Rural
SE4033A	HH441NK	First Visit	0	Floor	Boot sock	NA	1	NA	1	1	1	1	0	1	Rural
SE40348	HH441NK	First Visit	0	Environmental	Environmental	NA	NA	NA	NA	NA	NA	0	0	0	Rural
SE40356	HH441NK	First Visit	0	Environmental	Environmental	NA	1	NA	NA	NA	NA	0	0	0	Rural
SE40364	HH441NK	First Visit	0	Environmental	Environmental	NA	1	NA	NA	NA	NA	0	0	0	Rural
SE40372	HH443JK	First Visit	0	Floor	Boot sock	NA	NA	NA	NA	NA	NA	0	0	0	Rural
SE40380	HH443JK	First visit	PT4192PK	Clothing	Chitenje	NA	NA	NA	NA	NA	NA	0	0	0	Rural
SE4039Z	HH443JK	First Visit	0	Environmental	Environmental	NA	NA	NA	NA	NA	NA	0	0	0	Rural
SE4040C	HH443JK	First Visit	0	Environmental	Environmental	NA	1	NA	NA	NA	NA	0	0	0	Rural
SE4041A	HH443JK	First Visit	0	Environmental	Environmental	NA	1	NA	NA	NA	NA	0	0	0	Rural
SE40428	HH443JK	First Visit	0	Environmental	Environmental	NA	NA	NA	NA	NA	NA	0	0	0	Rural
SE40436	HH428HK	3 month	0	Environmental	Environmental	NA	1	NA	NA	NA	NA	0	0	0	Rural
SE40444	HH428HK	3 Month	0	Floor	Boot sock	NA	NA	NA	NA	NA	NA	0	0	0	Rural
SE40452	HH428HK	3 month	PT4131EK	Clothing	Chitenje	NA	1	NA	NA	NA	NA	0	0	0	Rural
SE40460	HH428HK	3 month	0	Environmental	Environmental	NA	NA	NA	NA	NA	NA	0	0	0	Rural
SE4047Z	HH428HK	3 month	0	Environmental	Environmental	NA	1	NA	NA	NA	NA	0	0	0	Rural
SE4048X	HH428HK	3 month	0	Environmental	Environmental	NA	1	NA	NA	NA	NA	0	0	0	Rural
SE4049V	HH427JK	3 month	PT4120KK	Clothing	Chitenje	NA	1	NA	NA	NA	NA	0	0	0	Rural
SE40508	HH427JK	3 month	0	Environmental	Environmental	NA	NA	NA	NA	NA	NA	0	0	0	Rural
SE40516	HH427JK	3 Month	0	Floor	Boot sock	NA	1	NA	NA	NA	NA	0	0	0	Rural
SE40524	HH427JK	3 month	0	Environmental	Environmental	NA	1	NA	NA	NA	NA	0	0	0	Rural
SE40532	HH427JK	3 month	0	Environmental	Environmental	NA	1	NA	NA	NA	NA	0	0	0	Rural
SE40540	HH427JK	3 month	0	Environmental	Environmental	NA	1	NA	NA	NA	NA	0	0	0	Rural
SE4055Z	HH444HK	First Visit	0	Floor	Boot sock	NA	NA	NA	NA	NA	NA	0	0	0	Rural
SE4056X	HH444HK	First visit	PT4196HK	Clothing	Chitenje	NA	1	NA	NA	NA	NA	0	0	0	Rural
SE4057V	HH444HK	First Visit	0	Environmental	Environmental	NA	NA	NA	NA	NA	NA	0	0	0	Rural
SE4058T	HH444HK	First Visit	0	Environmental	Environmental	NA	NA	NA	NA	NA	NA	0	0	0	Rural
SE4059R	HH444HK	First Visit	0	Environmental	Environmental	NA	1	NA	NA	NA	NA	0	0	0	Rural
SE40604	HH444HK	First Visit	0	Environmental	Environmental	NA	NA	NA	NA	NA	NA	0	0	0	Rural
SE40612	HH431RK	3 month	0	Environmental	Environmental	NA	1	NA	1	1	1	1	0	1	Rural
SE40620	HH431RK	3 month	0	Environmental	Environmental	NA	NA	NA	NA	NA	NA	0	0	0	Rural
SE4063Z	HH431RK	3 month	0	Environmental	Environmental	1	1	NA	1	1	NA	0	1	1	Rural
SE4064X	HH431RK	First Visit	0	Environmental	Environmental	NA	NA	NA	NA	NA	NA	0	0	0	Rural
SE4065V	HH431RK	3 month	PT4147ZK	Clothing	Chitenje	NA	NA	NA	NA	NA	NA	0	0	0	Rural
SE4066T	HH431RK	3 Month	0	Floor	Boot sock	NA	NA	NA	NA	NA	NA	0	0	0	Rural
SE4067R	HH432PK	3 month	0	Environmental	Environmental	NA	NA	NA	NA	NA	NA	0	0	0	Rural
SE4068P	HH432PK	3 month	PT4148XK	Clothing	Chitenje	1	NA	NA	NA	NA	NA	0	1	1	Rural
SE4069N	HH432PK	3 Month	0	Floor	Boot sock	1	NA	NA	NA	NA	NA	0	1	1	Rural
SE40700	HH432PK	3 month	0	Environmental	Environmental	NA	NA	NA	NA	NA	NA	0	0	0	Rural
SE4071Z	HH406TK	6 month	PT40388K	Clothing	Chitenje	NA	1	NA	NA	NA	NA	0	0	0	Rural
SE4072X	HH432PK	3 month	0	Environmental	Environmental	NA	NA	NA	NA	NA	NA	0	0	0	Rural
SE4073V	HH432PK	3 month	0	Environmental	Environmental	NA	1	NA	1	1	NA	0	0	0	Rural
SE4074T	HH406TK	6 Month	0	Floor	Boot sock	NA	1	NA	1	1	NA	0	0	0	Rural
SE4075R	HH406TK	6 month	0	Environmental	Environmental	NA	NA	NA	NA	NA	NA	0	0	0	Rural
SE4076P	HH406TK	6 month	0	Environmental	Environmental	NA	1	NA	NA	NA	NA	0	0	0	Rural
SE4077N	HH406TK	6 month	0	Environmental	Environmental	NA	1	NA	NA	NA	NA	0	0	0	Rural
SE4078L	HH406TK	6 month	0	Environmental	Environmental	NA	NA	NA	NA	NA	NA	0	0	0	Rural
SE4079J	HH429FK	3 Month	0	Floor	Boot sock	1	1	NA	1	NA	NA	0	1	1	Rural
SE4080X	HH429FK	3 month	PT4139ZK	Clothing	Chitenje	NA	1	NA	NA	NA	NA	0	0	0	Rural
SE4081V	HH429FK	3 month	0	Environmental	Environmental	NA	1	NA	NA	NA	NA	0	0	0	Rural
SE4082T	HH429FK	3 month	0	Environmental	Environmental	NA	1	NA	NA	NA	NA	0	0	0	Rural
SE4083R	HH429FK	3 month	0	Environmental	Environmental	NA	1	NA	NA	NA	NA	0	0	0	Rural
SE4084P	HH429FK	3 month	0	Environmental	Environmental	NA	1	NA	NA	NA	NA	0	0	0	Rural
SE4085N	HH430TK	3 Month	0	Floor	Boot sock	NA	1	NA	NA	NA	NA	0	0	0	Rural
SE4086L	HH430TK	3 month	0	Environmental	Environmental	NA	1	NA	NA	NA	NA	0	0	0	Rural
SE4087J	HH430TK	3 month	0	Environmental	Environmental	NA	1	NA	NA	NA	NA	0	0	0	Rural
SE4088H	HH430TK	3 month	0	Environmental	Environmental	NA	1	NA	NA	NA	NA	0	0	0	Rural
SE4089F	HH414TK	3 month	0	Environmental	Environmental	NA	1	NA	NA	NA	NA	0	0	0	Rural
SE4090T	HH414TK	3 month	0	Environmental	Environmental	NA	1	NA	NA	NA	NA	0	0	0	Rural
SE4091R	HH414TK	3 Month	0	Floor	Boot sock	NA	1	NA	NA	NA	NA	0	0	0	Rural
SE4092P	HH414TK	3 month	PT41532K	Clothing	Chitenje	NA	1	NA	NA	NA	NA	0	0	0	Rural
SE4093N	HH414TK	3 month	0	Environmental	Environmental	NA	NA	NA	NA	NA	NA	0	0	0	Rural
SE4094L	HH414TK	3 month	0	Environmental	Environmental	NA	1	NA	NA	NA	NA	0	0	0	Rural
SE4095J	HH407RK	6 month	0	Environmental	Environmental	NA	1	NA	NA	NA	NA	0	0	0	Rural
SE4096H	HH407RK	6 month	0	Environmental	Environmental	NA	1	NA	NA	NA	NA	0	0	0	Rural
SE4097F	HH407RK	6 month	PT4043EK	Clothing	Chitenje	NA	1	NA	NA	NA	NA	0	0	0	Rural
SE4099B	HH407RK	6 Month	0	Floor	Boot sock	NA	1	NA	NA	NA	NA	0	0	0	Rural
SE4100K	HH407RK	6 month	0	Environmental	Environmental	NA	1	NA	NA	NA	NA	0	0	0	Rural
SE4101I	HH031MN	1 month	0	Environmental	Environmental	NA	1	NA	NA	NA	NA	0	0	0	Urban
SE4102G	HH031MN	1 month	0	Environmental	Environmental	NA	1	NA	NA	NA	NA	0	0	0	Urban
SE4103E	HH031MN	1 month	PT0135XN	Clothing	Chitenje	NA	1	NA	NA	NA	NA	0	0	0	Urban
SE4104C	HH031MN	1 Month	0	Floor	Boot sock	NA	NA	NA	NA	NA	NA	0	0	0	Urban
SE4105A	HH031MN	1 month	0	Environmental	Environmental	NA	1	NA	NA	NA	NA	0	0	0	Urban
SE41068	HH2324C	1 month	0	Environmental	Environmental	NA	NA	NA	NA	NA	NA	0	0	0	Peri-urban
SE41076	HH2324C	1 month	0	Environmental	Environmental	NA	1	NA	NA	NA	NA	0	0	0	Peri-urban
SE41084	HH2324C	1 month	0	Environmental	Environmental	NA	1	NA	NA	NA	NA	0	0	0	Peri-urban
SE41092	HH2324C	1 Month	0	Floor	Boot sock	NA	1	NA	1	1	NA	0	0	0	Peri-urban
SE4110G	HH2324C	1 month	PT21319C	Clothing	Chitenje	NA	1	NA	NA	NA	NA	0	0	0	Peri-urban
SE4111E	HH032KN	1 month	PT0137TN	Clothing	Chitenje	NA	NA	NA	NA	NA	NA	0	0	0	Urban
SE4112C	HH032KN	1 Month	0	Floor	Boot sock	NA	NA	NA	NA	NA	NA	0	0	0	Urban
SE4113A	HH032KN	1 month	0	Environmental	Environmental	NA	NA	NA	NA	NA	NA	0	0	0	Urban
SE41148	HH032KN	1 month	0	Environmental	Environmental	NA	NA	NA	NA	NA	NA	0	0	0	Urban
SE41156	HH032KN	1 month	0	Environmental	Environmental	NA	NA	NA	NA	NA	NA	0	0	0	Urban
SE41164	HH237VC	First Visit	0	Environmental	Environmental	NA	NA	NA	NA	NA	NA	0	0	0	Peri-urban
SE41172	HH237VC	First Visit	0	Environmental	Environmental	NA	NA	NA	NA	NA	NA	0	0	0	Peri-urban
SE41180	HH237VC	First Visit	0	Environmental	Environmental	NA	NA	NA	NA	NA	NA	0	0	0	Peri-urban
SE4119Z	HH237VC	First Visit	0	Floor	Boot sock	NA	1	NA	1	1	1	1	0	1	Peri-urban
SE4120C	HH237VC	First visit	PT2155UC	Clothing	Chitenje	NA	1	NA	NA	NA	NA	0	0	0	Peri-urban
SE4121A	HH003UN	6 month	PT0012IN	Clothing	Chitenje	NA	1	NA	1	1	NA	0	0	0	Urban
SE41228	HH003UN	6 Month	0	Floor	Boot sock	NA	1	NA	NA	NA	NA	0	0	0	Urban
SE41236	HH003UN	6 month	0	Environmental	Environmental	NA	1	NA	1	1	NA	0	0	0	Urban
SE41244	HH003UN	6 month	0	Environmental	Environmental	NA	1	NA	NA	NA	NA	0	0	0	Urban
SE41252	HH003UN	6 month	0	Environmental	Environmental	NA	1	NA	NA	NA	NA	0	0	0	Urban
SE41260	HH2404C	First Visit	0	Environmental	Environmental	NA	NA	NA	NA	NA	NA	0	0	0	Peri-urban
SE4127Z	HH2404C	First Visit	0	Environmental	Environmental	NA	1	NA	NA	NA	NA	0	0	0	Peri-urban
SE4128X	HH2404C	First Visit	0	Environmental	Environmental	NA	NA	NA	NA	NA	NA	0	0	0	Peri-urban
SE4129V	HH2404C	First visit	PT2165QC	Clothing	Chitenje	NA	1	NA	NA	NA	NA	0	0	0	Peri-urban
SE41308	HH2404C	First Visit	0	Floor	Boot sock	NA	1	NA	NA	NA	NA	0	0	0	Peri-urban
SE41316	HH0388N	First Visit	0	Floor	Boot sock	NA	NA	NA	NA	NA	NA	0	0	0	Urban
SE41324	HH0388N	First visit	PT0156NN	Clothing	Chitenje	NA	1	NA	NA	NA	NA	0	0	0	Urban
SE41332	HH0388N	First Visit	0	Environmental	Environmental	NA	1	NA	1	1	NA	0	0	0	Urban
SE41340	HH0388N	First Visit	0	Environmental	Environmental	NA	NA	NA	NA	NA	NA	0	0	0	Urban
SE4135Z	HH0388N	First Visit	0	Environmental	Environmental	NA	NA	NA	NA	NA	NA	0	0	0	Urban
SE4136X	HH239RC	First Visit	0	Environmental	Environmental	NA	1	NA	1	1	NA	0	0	0	Peri-urban
SE4137V	HH239RC	First Visit	0	Environmental	Environmental	NA	NA	NA	NA	NA	NA	0	0	0	Peri-urban
SE4138T	HH239RC	First Visit	0	Environmental	Environmental	NA	NA	NA	NA	NA	NA	0	0	0	Peri-urban
SE4139R	HH239RC	First Visit	0	Floor	Boot sock	NA	1	NA	NA	NA	NA	0	0	0	Peri-urban
SE41404	HH239RC	First visit	PT2162WC	Clothing	Chitenje	NA	NA	NA	1	1	1	1	0	1	Peri-urban
SE41412	HH243ZC	First Visit	0	Environmental	Environmental	NA	1	NA	NA	NA	NA	0	0	0	Peri-urban
SE41420	HH243ZC	First Visit	0	Environmental	Environmental	NA	1	NA	NA	NA	NA	0	0	0	Peri-urban
SE4143Z	HH243ZC	First Visit	0	Environmental	Environmental	NA	1	NA	NA	NA	NA	0	0	0	Peri-urban
SE4144X	HH243ZC	First Visit	0	Floor	Boot sock	NA	1	NA	NA	NA	NA	0	0	0	Peri-urban
SE4145V	HH243ZC	First visit	PT2172SC	Clothing	Chitenje	NA	1	NA	1	1	NA	0	0	0	Peri-urban
SE4146T	HH2412C	First Visit	0	Environmental	Environmental	NA	NA	NA	NA	NA	NA	0	0	0	Peri-urban
SE4147R	HH2412C	First Visit	0	Environmental	Environmental	NA	NA	NA	NA	NA	NA	0	0	0	Peri-urban
SE4148P	HH2412C	First Visit	0	Environmental	Environmental	NA	NA	NA	NA	NA	NA	0	0	0	Peri-urban
SE4149N	HH2412C	First visit	PT2169IC	Clothing	Chitenje	NA	NA	NA	NA	NA	NA	0	0	0	Peri-urban
SE41500	HH2412C	First Visit	0	Floor	Boot sock	NA	NA	NA	NA	NA	NA	0	0	0	Peri-urban
SE4151Z	HH238TC	First Visit	0	Environmental	Environmental	NA	NA	NA	NA	NA	NA	0	0	0	Peri-urban
SE4152X	HH238TC	First Visit	0	Environmental	Environmental	NA	1	NA	NA	NA	NA	0	0	0	Peri-urban
SE4153V	HH238TC	First Visit	0	Environmental	Environmental	NA	NA	NA	NA	NA	NA	0	0	0	Peri-urban
SE4154T	HH238TC	First Visit	0	Floor	Boot sock	NA	1	NA	NA	NA	NA	0	0	0	Peri-urban
SE4155R	HH238TC	First visit	PT2156SC	Clothing	Chitenje	NA	NA	NA	NA	NA	NA	0	0	0	Peri-urban
SE4156P	HH051EN	3 month	0	Environmental	Environmental	NA	NA	NA	NA	NA	NA	0	0	0	Urban
SE4157N	HH051EN	3 month	0	Environmental	Environmental	NA	NA	NA	NA	NA	NA	0	0	0	Urban
SE4158L	HH051EN	3 Month	0	Floor	Boot sock	NA	NA	NA	NA	NA	NA	0	0	0	Urban
SE4159J	HH205AC	6 month	0	Drain	Drain	NA	NA	NA	NA	NA	NA	0	0	0	Peri-urban
SE4160X	HH205AC	6 month	0	Environmental	Environmental	NA	NA	NA	NA	NA	NA	0	0	0	Peri-urban
SE4161V	HH205AC	6 month	0	Environmental	Environmental	NA	1	NA	NA	NA	NA	0	0	0	Peri-urban
SE4162T	HH205AC	6 month	0	Environmental	Environmental	NA	NA	NA	NA	NA	NA	0	0	0	Peri-urban
SE4163R	HH205AC	6 Month	0	Floor	Boot sock	NA	1	NA	NA	NA	NA	0	0	0	Peri-urban
SE4164P	HH205AC	6 month	PT2023HC	Clothing	Chitenje	NA	NA	NA	NA	NA	NA	0	0	0	Peri-urban
SE4166L	HH204CC	6 month	0	Drain	Drain	NA	NA	NA	NA	NA	NA	0	0	0	Peri-urban
SE4167J	HH204CC	6 Month	0	Floor	Boot sock	NA	NA	NA	NA	NA	NA	0	0	0	Peri-urban
SE4168H	HH204CC	6 month	0	Environmental	Environmental	NA	NA	NA	NA	NA	NA	0	0	0	Peri-urban
SE4169F	HH204CC	6 month	PT2017DC	Clothing	Chitenje	NA	1	NA	NA	NA	NA	0	0	0	Peri-urban
SE4170T	HH204CC	6 month	0	Environmental	Environmental	NA	NA	NA	NA	NA	NA	0	0	0	Peri-urban
SE4171R	HH204CC	6 month	0	Environmental	Environmental	NA	1	NA	NA	NA	NA	0	0	0	Peri-urban
SE4172P	HH2404C	1 month	0	Drain	Drain	NA	NA	NA	NA	NA	NA	0	0	0	Peri-urban
SE4173N	HH2404C	1 month	0	Environmental	Environmental	NA	NA	NA	NA	NA	NA	0	0	0	Peri-urban
SE4174L	HH2404C	1 month	0	Environmental	Environmental	NA	NA	NA	NA	NA	NA	0	0	0	Peri-urban
SE4175J	HH2404C	1 month	0	Environmental	Environmental	NA	NA	NA	NA	NA	NA	0	0	0	Peri-urban
SE4176H	HH2404C	1 Month	0	Floor	Boot sock	NA	NA	NA	NA	NA	NA	0	0	0	Peri-urban
SE4177F	HH2404C	1 month	PT2165QC	Clothing	Chitenje	NA	NA	NA	NA	NA	NA	0	0	0	Peri-urban
SE4178D	HH004SN	6 month	0	Drain	Drain	1	NA	NA	NA	NA	NA	0	1	1	Urban
SE4179B	HH004SN	6 Month	0	Floor	Boot sock	NA	1	NA	NA	NA	NA	0	0	0	Urban
SE4180P	HH004SN	6 month	PT0016AN	Clothing	Chitenje	NA	1	NA	NA	NA	NA	0	0	0	Urban
SE4181N	HH004SN	6 month	0	Environmental	Environmental	NA	NA	NA	NA	NA	NA	0	0	0	Urban
SE4182L	HH004SN	6 month	0	Environmental	Environmental	NA	NA	NA	NA	NA	NA	0	0	0	Urban
SE4183J	HH004SN	6 month	0	Environmental	Environmental	NA	1	NA	1	1	1	1	0	1	Urban
SE4184H	HH006ON	6 Month	0	Floor	Boot sock	1	NA	NA	1	1	NA	0	1	1	Urban
SE4185F	HH006ON	6 month	0	Drain	Drain	1	NA	NA	1	1	1	1	1	1	Urban
SE4186D	HH006ON	6 month	PT00266N	Clothing	Chitenje	NA	NA	NA	NA	NA	NA	0	0	0	Urban
SE4187B	HH006ON	6 month	0	Environmental	Environmental	NA	1	NA	1	1	1	1	0	1	Urban
SE41889	HH006ON	6 month	0	Environmental	Environmental	NA	NA	NA	1	1	NA	0	0	0	Urban
SE41897	HH006ON	6 month	0	Environmental	Environmental	NA	1	NA	1	1	1	1	0	1	Urban
SE4190L	HH034GN	1 month	0	Drain	Drain	1	1	NA	1	1	NA	0	1	1	Urban
SE4191J	HH034GN	1 Month	0	Floor	Boot sock	NA	NA	NA	NA	NA	NA	0	0	0	Urban
SE4192H	HH034GN	1 month	PT0146RN	Clothing	Chitenje	NA	NA	NA	NA	NA	NA	0	0	0	Urban
SE4193F	HH034GN	1 month	0	Environmental	Environmental	NA	1	NA	1	1	1	1	0	1	Urban
SE4194D	HH034GN	1 month	0	Environmental	Environmental	NA	NA	NA	NA	NA	NA	0	0	0	Urban
SE4195B	HH034GN	1 month	0	Environmental	Environmental	NA	1	NA	NA	NA	NA	0	0	0	Urban
SE41969	HH2068C	6 month	0	Drain	Drain	NA	1	NA	NA	NA	NA	0	0	0	Peri-urban
SE41977	HH2068C	6 Month	0	Floor	Boot sock	NA	NA	NA	NA	NA	NA	0	0	0	Peri-urban
SE41985	HH2068C	6 month	0	Environmental	Environmental	NA	NA	NA	NA	NA	NA	0	0	0	Peri-urban
SE41993	HH2068C	6 month	0	Environmental	Environmental	NA	1	NA	1	1	1	1	0	1	Peri-urban
SE4200C	HH2068C	6 month	0	Environmental	Environmental	NA	NA	NA	NA	NA	NA	0	0	0	Peri-urban
SE4201A	HH2068C	6 month	PT20287C	Clothing	Chitenje	NA	NA	NA	NA	NA	NA	0	0	0	Peri-urban
SE42028	HH2164C	3 month	0	Drain	Drain	1	NA	NA	1	1	1	1	1	1	Peri-urban
SE42036	HH2164C	3 month	0	Environmental	Environmental	NA	1	NA	NA	NA	NA	0	0	0	Peri-urban
SE42044	HH2164C	3 month	0	Environmental	Environmental	NA	1	NA	NA	NA	NA	0	0	0	Peri-urban
SE42052	HH2164C	3 month	0	Environmental	Environmental	NA	1	NA	NA	NA	NA	0	0	0	Peri-urban
SE42060	HH2164C	3 Month	0	Floor	Boot sock	NA	1	NA	NA	NA	NA	0	0	0	Peri-urban
SE4207Z	HH2164C	3 month	PT2066WC	Clothing	Chitenje	NA	1	NA	NA	NA	NA	0	0	0	Peri-urban
SE4208X	HH2340C	1 month	0	Drain	Drain	NA	1	NA	1	1	1	1	0	1	Peri-urban
SE4209V	HH2340C	1 Month	0	Floor	Boot sock	NA	1	NA	NA	NA	NA	0	0	0	Peri-urban
SE42108	HH2340C	1 month	PT2136XC	Clothing	Chitenje	NA	1	NA	NA	NA	NA	0	0	0	Peri-urban
SE42116	HH2340C	1 month	0	Environmental	Environmental	NA	NA	NA	NA	NA	NA	0	0	0	Peri-urban
SE42124	HH2340C	1 month	0	Environmental	Environmental	NA	1	NA	NA	NA	NA	0	0	0	Peri-urban
SE42132	HH2340C	1 month	0	Environmental	Environmental	NA	NA	NA	NA	NA	NA	0	0	0	Peri-urban
SE42140	HH2332C	1 month	0	Drain	Drain	NA	1	NA	1	1	1	1	0	1	Peri-urban
SE4215Z	HH2332C	1 month	PT2138WC	Clothing	Chitenje	NA	1	NA	NA	NA	NA	0	0	0	Peri-urban
SE4216X	HH2332C	1 Month	0	Floor	Boot sock	NA	NA	NA	NA	NA	NA	0	0	0	Peri-urban
SE4217V	HH2332C	1 month	0	Environmental	Environmental	NA	1	NA	NA	NA	NA	0	0	0	Peri-urban
SE4218T	HH2332C	1 month	0	Environmental	Environmental	NA	1	NA	NA	NA	NA	0	0	0	Peri-urban
SE4219R	HH2332C	1 month	0	Environmental	Environmental	NA	1	NA	NA	NA	NA	0	0	0	Peri-urban
SE42204	HH035EN	1 month	0	Drain	Drain	NA	1	NA	1	1	NA	0	0	0	Urban
SE42212	HH035EN	1 month	PT0149LN	Clothing	Chitenje	NA	NA	NA	NA	NA	NA	0	0	0	Urban
SE42220	HH035EN	1 Month	0	Floor	Boot sock	NA	NA	NA	NA	NA	NA	0	0	0	Urban
SE4223Z	HH035EN	1 month	0	Environmental	Environmental	NA	1	NA	NA	NA	NA	0	0	0	Urban
SE4224X	HH035EN	1 month	0	Environmental	Environmental	NA	1	NA	NA	NA	NA	0	0	0	Urban
SE4225V	HH035EN	1 month	0	Environmental	Environmental	NA	1	NA	1	1	NA	0	0	0	Urban
SE4226T	HH036CN	1 month	0	Drain	Drain	1	NA	NA	1	1	1	1	1	1	Urban
SE4227R	HH2412C	1 month	0	Environmental	Environmental	NA	NA	NA	NA	NA	NA	0	0	0	Peri-urban
SE4228P	HH2412C	1 month	0	Environmental	Environmental	NA	1	NA	NA	NA	NA	0	0	0	Peri-urban
SE4229N	HH2412C	1 month	0	Environmental	Environmental	NA	NA	NA	NA	NA	NA	0	0	0	Peri-urban
SE42300	HH2412C	1 Month	0	Floor	Boot sock	NA	NA	NA	NA	NA	NA	0	0	0	Peri-urban
SE4231Z	HH2412C	1 month	PT2169IC	Clothing	Chitenje	NA	NA	NA	NA	NA	NA	0	0	0	Peri-urban
SE4232X	HH2420C	1 month	0	Drain	Drain	NA	NA	NA	1	NA	NA	0	0	0	Peri-urban
SE4233V	HH2420C	1 Month	0	Floor	Boot sock	NA	NA	NA	NA	NA	NA	0	0	0	Peri-urban
SE4234T	HH2420C	1 month	0	Environmental	Environmental	NA	NA	NA	NA	NA	NA	0	0	0	Peri-urban
SE4235R	HH2420C	1 month	PT2179EC	Clothing	Chitenje	NA	NA	NA	NA	NA	NA	0	0	0	Peri-urban
SE4236P	HH2420C	1 month	0	Environmental	Environmental	NA	NA	NA	NA	NA	NA	0	0	0	Peri-urban
SE4237N	HH2420C	1 month	0	Environmental	Environmental	NA	NA	NA	NA	NA	NA	0	0	0	Peri-urban
SE4239J	HH036CN	1 month	PT0151XN	Clothing	Chitenje	NA	1	NA	NA	NA	NA	0	0	0	Urban
SE4240X	HH036CN	1 month	0	Environmental	Environmental	NA	1	NA	NA	NA	NA	0	0	0	Urban
SE4241V	HH036CN	1 Month	0	Floor	Boot sock	NA	1	NA	NA	NA	NA	0	0	0	Urban
SE4242T	HH036CN	1 month	0	Environmental	Environmental	NA	1	NA	NA	NA	NA	0	0	0	Urban
SE4243R	HH036CN	1 month	0	Environmental	Environmental	NA	NA	NA	NA	NA	NA	0	0	0	Urban
SE4244P	HH2180C	3 month	0	Environmental	Environmental	NA	NA	NA	NA	NA	NA	0	0	0	Peri-urban
SE4245N	HH2180C	3 month	0	Drain	Drain	NA	NA	NA	NA	NA	NA	0	0	0	Peri-urban
SE4246L	HH2180C	3 month	PT2074WC	Clothing	Chitenje	NA	NA	NA	NA	NA	NA	0	0	0	Peri-urban
SE4247J	HH2180C	3 month	0	Environmental	Environmental	NA	1	NA	1	1	NA	0	0	0	Peri-urban
SE4248H	HH2180C	3 month	0	Environmental	Environmental	NA	1	NA	1	1	NA	0	0	0	Peri-urban
SE4249F	HH2180C	3 Month	0	Floor	Boot sock	NA	1	NA	NA	NA	NA	0	0	0	Peri-urban
SE4250T	HH235ZC	1 month	PT2146WC	Clothing	Chitenje	NA	1	NA	NA	NA	NA	0	0	0	Peri-urban
SE4251R	HH235ZC	1 month	0	Drain	Drain	NA	1	NA	NA	NA	NA	0	0	0	Peri-urban
SE4252P	HH235ZC	1 month	0	Environmental	Environmental	NA	1	NA	NA	NA	NA	0	0	0	Peri-urban
SE4253N	HH235ZC	1 month	0	Environmental	Environmental	NA	NA	NA	NA	NA	NA	0	0	0	Peri-urban
SE4254L	HH235ZC	1 month	0	Environmental	Environmental	NA	1	NA	NA	NA	NA	0	0	0	Peri-urban
SE4255J	HH235ZC	1 Month	0	Floor	Boot sock	NA	1	NA	1	NA	NA	0	0	0	Peri-urban
SE4256H	HH236XC	1 month	0	Drain	Drain	1	1	NA	NA	NA	NA	0	1	1	Peri-urban
SE4257F	HH236XC	1 month	0	Environmental	Environmental	NA	1	NA	NA	NA	NA	0	0	0	Peri-urban
SE4258D	HH236XC	1 month	0	Environmental	Environmental	NA	1	NA	NA	NA	NA	0	0	0	Peri-urban
SE4259B	HH236XC	1 month	0	Environmental	Environmental	NA	1	NA	NA	NA	NA	0	0	0	Peri-urban
SE4260P	HH236XC	1 month	PT2149QC	Clothing	Chitenje	NA	1	NA	NA	NA	NA	0	0	0	Peri-urban
SE4261N	HH236XC	1 Month	0	Floor	Boot sock	NA	1	NA	NA	NA	NA	0	0	0	Peri-urban
SE4262L	HH033IN	1 month	0	Drain	Drain	NA	1	NA	1	1	1	1	0	1	Urban
SE4263J	HH033IN	1 month	PT0143XN	Clothing	Chitenje	NA	1	NA	NA	NA	NA	0	0	0	Urban
SE4264H	HH033IN	1 month	0	Environmental	Environmental	NA	1	NA	NA	NA	NA	0	0	0	Urban
SE4265F	HH033IN	1 month	0	Environmental	Environmental	NA	1	NA	NA	NA	NA	0	0	0	Urban
SE4266D	HH033IN	1 month	0	Environmental	Environmental	1	1	1	1	1	NA	0	1	1	Urban
SE4267B	HH033IN	1 Month	0	Floor	Boot sock	NA	NA	NA	NA	NA	NA	0	0	0	Urban
SE42689	HH005QN	6 month	0	Drain	Drain	1	1	NA	1	1	1	1	1	1	Urban
SE42697	HH005QN	6 month	PT0022EN	Clothing	Chitenje	NA	NA	NA	NA	NA	NA	0	0	0	Urban
SE4270L	HH005QN	6 Month	0	Floor	Boot sock	NA	NA	NA	NA	NA	NA	0	0	0	Urban
SE4271J	HH005QN	6 month	0	Environmental	Environmental	NA	NA	NA	NA	NA	NA	0	0	0	Urban
SE4272H	HH005QN	6 month	0	Environmental	Environmental	NA	NA	NA	NA	NA	NA	0	0	0	Urban
SE4273F	HH005QN	6 month	0	Environmental	Environmental	NA	NA	NA	NA	NA	NA	0	0	0	Urban
SE4274D	HH219ZC	3 month	0	Drain	Drain	NA	NA	NA	NA	NA	NA	0	0	0	Peri-urban
SE4275B	HH219ZC	3 month	0	Environmental	Environmental	NA	1	NA	NA	NA	NA	0	0	0	Peri-urban
SE42769	HH219ZC	3 month	0	Environmental	Environmental	NA	1	NA	NA	NA	NA	0	0	0	Peri-urban
SE42777	HH219ZC	3 month	0	Environmental	Environmental	NA	1	NA	NA	NA	NA	0	0	0	Peri-urban
SE42785	HH219ZC	3 Month	0	Floor	Boot sock	NA	NA	NA	NA	NA	NA	0	0	0	Peri-urban
SE42793	HH219ZC	3 month	PT2079MC	Clothing	Chitenje	NA	NA	NA	NA	NA	NA	0	0	0	Peri-urban
SE4280H	HH243ZC	1 month	0	Drain	Drain	NA	1	NA	1	1	NA	0	0	0	Peri-urban
SE4281F	HH243ZC	1 month	0	Environmental	Environmental	NA	1	NA	NA	NA	NA	0	0	0	Peri-urban
SE4282D	HH243ZC	1 month	0	Environmental	Environmental	NA	1	NA	NA	NA	NA	0	0	0	Peri-urban
SE4283B	HH243ZC	1 month	0	Environmental	Environmental	NA	1	NA	1	NA	NA	0	0	0	Peri-urban
SE42849	HH243ZC	1 Month	0	Floor	Boot sock	NA	1	NA	1	1	NA	0	0	0	Peri-urban
SE42857	HH243ZC	1 month	PT2172SC	Clothing	Chitenje	NA	1	NA	1	1	1	1	0	1	Peri-urban
SE42865	HH042GN	1 month	0	Drain	Drain	NA	NA	NA	NA	NA	NA	0	0	0	Urban
SE42873	HH042GN	1 month	0	Environmental	Environmental	NA	NA	NA	NA	NA	NA	0	0	0	Urban
SE42881	HH042GN	1 month	0	Environmental	Environmental	NA	NA	NA	NA	NA	NA	0	0	0	Urban
SE4289X	HH042GN	1 month	0	Environmental	Environmental	NA	NA	NA	NA	NA	NA	0	0	0	Urban
SE4290D	HH042GN	1 month	PT0168FN	Clothing	Chitenje	NA	NA	NA	NA	NA	NA	0	0	0	Urban
SE4291B	HH042GN	1 Month	0	Floor	Boot sock	NA	NA	NA	NA	NA	NA	0	0	0	Urban
SE42929	HH043EN	1 month	0	Drain	Drain	1	NA	NA	1	1	1	1	1	1	Urban
SE42937	HH043EN	1 month	PT0169DN	Clothing	Chitenje	NA	1	NA	NA	NA	NA	0	0	0	Urban
SE42945	HH043EN	1 Month	0	Floor	Boot sock	NA	NA	NA	NA	NA	NA	0	0	0	Urban
SE42953	HH043EN	1 month	0	Environmental	Environmental	NA	NA	NA	NA	NA	NA	0	0	0	Urban
SE42961	HH043EN	1 month	0	Environmental	Environmental	NA	NA	NA	NA	NA	NA	0	0	0	Urban
SE4297X	HH043EN	1 month	0	Environmental	Environmental	NA	NA	NA	NA	NA	NA	0	0	0	Urban
SE4298Y	HH041IN	1 Month	0	Floor	Boot sock	NA	NA	NA	1	1	NA	0	0	0	Urban
SE4299W	HH041IN	1 month	0	Drain	Drain	NA	NA	NA	1	1	1	1	0	1	Urban
SE43004	HH041IN	1 month	PT0164NN	Clothing	Chitenje	NA	NA	NA	NA	NA	NA	0	0	0	Urban
SE43012	HH041IN	1 month	0	Environmental	Environmental	NA	NA	NA	NA	NA	NA	0	0	0	Urban
SE43020	HH041IN	1 month	0	Environmental	Environmental	NA	NA	NA	NA	NA	NA	0	0	0	Urban
SE4303Z	HH041IN	1 month	0	Environmental	Environmental	NA	1	NA	NA	NA	NA	0	0	0	Urban
SE4304X	HH018GN	3 month	0	Drain	Drain	NA	NA	NA	NA	NA	NA	0	0	0	Urban
SE4305V	HH018GN	3 month	PT0069LN	Clothing	Chitenje	NA	1	NA	NA	NA	NA	0	0	0	Urban
SE4306T	HH018GN	3 Month	0	Floor	Boot sock	NA	NA	NA	NA	NA	NA	0	0	0	Urban
SE4307R	HH018GN	3 month	0	Environmental	Environmental	NA	NA	NA	NA	NA	NA	0	0	0	Urban
SE4308P	HH018GN	3 month	0	Environmental	Environmental	NA	NA	NA	NA	NA	NA	0	0	0	Urban
SE4309N	HH018GN	3 month	0	Environmental	Environmental	NA	NA	NA	NA	NA	NA	0	0	0	Urban
SE43100	HH016KN	3 month	0	Drain	Drain	1	NA	NA	1	1	1	1	1	1	Urban
SE4311Z	HH016KN	3 Month	0	Floor	Boot sock	NA	NA	NA	NA	NA	NA	0	0	0	Urban
SE4312X	HH016KN	3 month	PT00610N	Clothing	Chitenje	NA	NA	NA	NA	NA	NA	0	0	0	Urban
SE4313V	HH016KN	3 month	0	Environmental	Environmental	NA	NA	NA	NA	NA	NA	0	0	0	Urban
SE4314T	HH016KN	3 month	0	Environmental	Environmental	NA	1	NA	NA	NA	NA	0	0	0	Urban
SE4315R	HH016KN	3 month	0	Environmental	Environmental	NA	NA	NA	NA	NA	NA	0	0	0	Urban
SE4316P	HH019EN	3 month	0	Drain	Drain	NA	NA	NA	1	1	1	1	0	1	Urban
SE4317N	HH019EN	3 Month	0	Floor	Boot sock	NA	NA	NA	NA	NA	NA	0	0	0	Urban
SE4318L	HH019EN	3 month	PT0072VN	Clothing	Chitenje	NA	NA	NA	NA	NA	NA	0	0	0	Urban
SE4319J	HH019EN	3 month	0	Environmental	Environmental	NA	1	NA	NA	NA	NA	0	0	0	Urban
SE4320X	HH019EN	3 month	0	Environmental	Environmental	NA	NA	NA	NA	NA	NA	0	0	0	Urban
SE4321V	HH019EN	3 month	0	Environmental	Environmental	NA	NA	NA	NA	NA	NA	0	0	0	Urban
SE4323R	HH2148C	3 month	0	Drain	Drain	NA	NA	NA	NA	NA	NA	0	0	0	Peri-urban
SE4324P	HH2148C	3 month	PT2113DC	Clothing	Chitenje	NA	NA	NA	1	1	NA	0	0	0	Peri-urban
SE4325N	HH2148C	3 month	0	Environmental	Environmental	NA	NA	NA	NA	NA	NA	0	0	0	Peri-urban
SE4326L	HH2148C	3 month	0	Environmental	Environmental	NA	NA	NA	NA	NA	NA	0	0	0	Peri-urban
SE4327J	HH2148C	3 Month	0	Floor	Boot sock	NA	NA	NA	NA	NA	NA	0	0	0	Peri-urban
SE4328H	HH2148C	3 month	0	Environmental	Environmental	NA	NA	NA	NA	NA	NA	0	0	0	Peri-urban
SE4329F	HH211EC	6 month	0	Drain	Drain	NA	NA	NA	NA	NA	NA	0	0	0	Peri-urban
SE4330T	HH211EC	6 month	0	Environmental	Environmental	NA	NA	NA	NA	NA	NA	0	0	0	Peri-urban
SE4331R	HH211EC	6 month	0	Environmental	Environmental	NA	NA	NA	NA	NA	NA	0	0	0	Peri-urban
SE4332P	HH211EC	6 month	0	Environmental	Environmental	NA	NA	NA	NA	NA	NA	0	0	0	Peri-urban
SE4333N	HH211EC	6 Month	0	Floor	Boot sock	NA	1	NA	NA	NA	NA	0	0	0	Peri-urban
SE4334L	HH211EC	6 month	PT20543C	Clothing	Chitenje	NA	1	NA	NA	NA	NA	0	0	0	Peri-urban
SE4335J	HH2156C	3 month	0	Drain	Drain	NA	NA	NA	NA	NA	NA	0	0	0	Peri-urban
SE4336H	HH2156C	3 month	0	Environmental	Environmental	NA	1	NA	NA	NA	NA	0	0	0	Peri-urban
SE4337F	HH2156C	3 month	0	Environmental	Environmental	NA	1	NA	1	1	1	1	0	1	Peri-urban
SE4338D	HH2156C	3 month	0	Environmental	Environmental	NA	1	NA	NA	NA	NA	0	0	0	Peri-urban
SE4339B	HH2156C	3 month	PT21343C	Clothing	Chitenje	NA	1	NA	1	1	1	1	0	1	Peri-urban
SE4340P	HH2156C	3 Month	0	Floor	Boot sock	NA	1	NA	NA	NA	NA	0	0	0	Peri-urban
SE4341N	HH247RC	1 month	0	Drain	Drain	NA	NA	NA	NA	NA	NA	0	0	0	Peri-urban
SE4342L	HH247RC	1 month	0	Environmental	Environmental	NA	1	NA	NA	NA	NA	0	0	0	Peri-urban
SE4343J	HH247RC	1 month	0	Environmental	Environmental	NA	1	NA	NA	NA	NA	0	0	0	Peri-urban
SE4344H	HH247RC	1 month	0	Environmental	Environmental	NA	NA	NA	NA	NA	NA	0	0	0	Peri-urban
SE4345F	HH247RC	1 Month	0	Floor	Boot sock	NA	NA	NA	NA	NA	NA	0	0	0	Peri-urban
SE4346D	HH247RC	1 month	PT2196CC	Clothing	Chitenje	NA	1	NA	1	1	1	1	0	1	Peri-urban
SE4347B	HH009IN	6 Month	0	Floor	Boot sock	NA	NA	NA	1	1	NA	0	0	0	Urban
SE43489	HH009IN	6 month	0	Environmental	Environmental	NA	NA	NA	NA	NA	NA	0	0	0	Urban
SE43497	HH009IN	6 month	0	Environmental	Environmental	NA	1	NA	1	1	1	1	0	1	Urban
SE4350L	HH009IN	6 month	0	Environmental	Environmental	NA	NA	NA	NA	NA	NA	0	0	0	Urban
SE6100P	HH2076C	6 month	0	Environmental	Environmental	NA	NA	NA	NA	NA	NA	0	0	0	Peri-urban
SE6101N	HH2076C	6 month	0	Environmental	Environmental	NA	1	NA	1	1	NA	0	0	0	Peri-urban
SE6102L	HH2076C	6 month	PT2033DC	Clothing	Chitenje	NA	1	NA	NA	NA	NA	0	0	0	Peri-urban
SE6103J	HH2076C	6 month	0	Drain	Drain	1	1	NA	1	1	NA	0	1	1	Peri-urban
SE6104H	HH2076C	6 month	0	Environmental	Environmental	1	1	NA	1	1	NA	0	1	1	Peri-urban
SE6105F	HH2076C	6 Month	0	Floor	Boot sock	NA	NA	NA	NA	NA	NA	0	0	0	Peri-urban
SE6106D	HH2412C	3 month	0	Drain	Drain	1	NA	NA	1	1	1	1	1	1	Peri-urban
SE6107B	HH2412C	3 month	PT2169IC	Clothing	Chitenje	NA	1	NA	1	1	NA	0	0	0	Peri-urban
SE61089	HH2412C	3 Month	0	Floor	Boot sock	NA	NA	NA	NA	NA	NA	0	0	0	Peri-urban
SE61097	HH2412C	3 month	0	Environmental	Environmental	NA	1	NA	NA	NA	NA	0	0	0	Peri-urban
SE6110L	HH2412C	3 month	0	Environmental	Environmental	NA	1	NA	1	1	NA	0	0	0	Peri-urban
SE6111J	HH2412C	3 month	0	Environmental	Environmental	NA	1	NA	1	1	1	1	0	1	Peri-urban
SE6112H	HH010WN	6 Month	0	Floor	Boot sock	1	NA	NA	1	1	NA	0	1	1	Urban
SE6113F	HH010WN	6 month	PT0046ZN	Clothing	Chitenje	NA	1	NA	NA	NA	NA	0	0	0	Urban
SE6114D	HH010WN	6 month	0	Drain	Drain	1	NA	NA	1	1	NA	0	1	1	Urban
SE6115B	HH010WN	6 month	0	Environmental	Environmental	NA	NA	NA	NA	NA	NA	0	0	0	Urban
SE61169	HH010WN	6 month	0	Environmental	Environmental	NA	NA	NA	NA	NA	NA	0	0	0	Urban
SE61177	HH010WN	6 month	0	Environmental	Environmental	NA	1	NA	1	1	1	1	0	1	Urban
SE61185	HH050GN	First visit	0	Drain	Drain	1	NA	NA	1	1	NA	0	1	1	Urban
SE61193	HH050GN	First Visit	0	Floor	Boot sock	1	NA	NA	1	1	NA	0	1	1	Urban
SE6120H	HH050GN	First visit	PT0191HN	Clothing	Chitenje	NA	NA	NA	NA	NA	NA	0	0	0	Urban
SE6121F	HH050GN	First Visit	0	Environmental	Environmental	NA	NA	NA	NA	NA	NA	0	0	0	Urban
SE6122D	HH050GN	First Visit	0	Environmental	Environmental	NA	NA	NA	1	1	1	1	0	1	Urban
SE6123B	HH050GN	First Visit	0	Environmental	Environmental	1	NA	NA	1	1	NA	0	1	1	Urban
SE61249	HH236XC	3 month	0	Drain	Drain	NA	NA	NA	NA	NA	NA	0	0	0	Peri-urban
SE61257	HH236XC	3 month	0	Environmental	Environmental	NA	NA	NA	NA	NA	NA	0	0	0	Peri-urban
SE61265	HH236XC	3 month	0	Environmental	Environmental	NA	1	NA	NA	NA	NA	0	0	0	Peri-urban
SE61273	HH236XC	3 month	0	Environmental	Environmental	NA	1	NA	NA	NA	NA	0	0	0	Peri-urban
SE61281	HH236XC	3 Month	0	Floor	Boot sock	NA	1	NA	NA	NA	NA	0	0	0	Peri-urban
SE6129X	HH236XC	3 month	PT2149QC	Clothing	Chitenje	NA	1	NA	NA	NA	NA	0	0	0	Peri-urban
SE6130D	HH033IN	3 month	0	Drain	Drain	1	NA	NA	1	1	NA	0	1	1	Urban
SE6131B	HH033IN	3 Month	0	Floor	Boot sock	NA	NA	NA	NA	NA	NA	0	0	0	Urban
SE61329	HH033IN	3 month	0	Environmental	Environmental	NA	NA	NA	NA	NA	NA	0	0	0	Urban
SE61337	HH033IN	3 month	0	Environmental	Environmental	NA	NA	NA	NA	NA	NA	0	0	0	Urban
SE61345	HH033IN	3 month	0	Environmental	Environmental	NA	1	NA	NA	NA	NA	0	0	0	Urban
SE61353	HH033IN	3 month	PT0143XN	Clothing	Chitenje	NA	1	NA	1	1	NA	0	0	0	Urban
SE61361	HH032KN	3 month	0	Drain	Drain	1	NA	NA	1	1	NA	0	1	1	Urban
SE6137X	HH032KN	3 month	0	Environmental	Environmental	NA	1	1	1	1	NA	0	1	1	Urban
SE6138Y	HH032KN	3 month	0	Environmental	Environmental	NA	1	NA	1	1	NA	0	0	0	Urban
SE6139W	HH032KN	3 month	0	Environmental	Environmental	NA	1	NA	NA	NA	NA	0	0	0	Urban
SE61409	HH032KN	3 Month	0	Floor	Boot sock	1	1	NA	1	1	NA	0	1	1	Urban
SE61417	HH032KN	3 month	PT0137TN	Clothing	Chitenje	NA	1	NA	1	1	NA	0	0	0	Urban
SE61425	HH035EN	3 month	0	Drain	Drain	1	NA	NA	NA	NA	NA	0	1	1	Urban
SE61433	HH035EN	3 month	PT0149LN	Clothing	Chitenje	NA	1	NA	NA	NA	NA	0	0	0	Urban
SE61441	HH035EN	3 Month	0	Floor	Boot sock	NA	NA	NA	NA	NA	NA	0	0	0	Urban
SE6145X	HH035EN	3 month	0	Environmental	Environmental	NA	NA	NA	NA	NA	NA	0	0	0	Urban
SE6146Y	HH035EN	3 month	0	Environmental	Environmental	NA	NA	NA	NA	NA	NA	0	0	0	Urban
SE6147W	HH035EN	3 month	0	Environmental	Environmental	1	1	1	1	1	NA	0	1	1	Urban
SE6148U	HH229VC	Unknown	0	Environmental	Environmental	NA	NA	NA	NA	NA	NA	0	0	0	Peri-urban
SE6149S	HH229VC	3 month	PT2120FC	Clothing	Chitenje	NA	NA	NA	NA	NA	NA	0	0	0	Peri-urban
SE61505	HH229VC	3 Month	0	Floor	Boot sock	1	NA	NA	1	1	NA	0	1	1	Peri-urban
SE61513	HH229VC	3 month	0	Environmental	Environmental	NA	1	NA	1	1	NA	0	0	0	Peri-urban
SE61521	HH229VC	3 month	0	Environmental	Environmental	NA	1	NA	NA	NA	NA	0	0	0	Peri-urban
SE6153X	HH229VC	3 month	0	Environmental	Environmental	NA	1	NA	NA	NA	NA	0	0	0	Peri-urban
SE6156U	HH014ON	6 month	0	Drain	Drain	1	NA	NA	NA	NA	NA	0	1	1	Urban
SE6157S	HH014ON	6 month	PT01226N	Clothing	Chitenje	NA	NA	NA	NA	NA	NA	0	0	0	Urban
SE6158Q	HH014ON	6 Month	0	Floor	Boot sock	NA	1	NA	1	1	NA	0	0	0	Urban
SE6159O	HH014ON	6 month	0	Environmental	Environmental	NA	NA	NA	1	1	NA	0	0	0	Urban
SE61601	HH014ON	6 month	0	Environmental	Environmental	NA	NA	NA	NA	NA	NA	0	0	0	Urban
SE6161X	HH014ON	6 month	0	Environmental	Environmental	1	1	NA	1	1	NA	0	1	1	Urban
SE6162Y	HH248PC	First visit	0	Drain	Drain	NA	NA	NA	NA	NA	NA	0	0	0	Peri-urban
SE6163W	HH248PC	First Visit	0	Environmental	Environmental	NA	1	NA	NA	NA	NA	0	0	0	Peri-urban
SE6164U	HH248PC	First Visit	0	Environmental	Environmental	NA	1	NA	NA	NA	NA	0	0	0	Peri-urban
SE6165S	HH248PC	First Visit	0	Environmental	Environmental	NA	1	NA	NA	NA	NA	0	0	0	Peri-urban
SE6166Q	HH248PC	First Visit	0	Floor	Boot sock	NA	1	NA	NA	NA	NA	0	0	0	Peri-urban
SE6167O	HH248PC	First visit	PT2508CC	Clothing	Chitenje	NA	1	NA	NA	NA	NA	0	0	0	Peri-urban
SE6168M	HH2092C	6 month	PT2050BC	Clothing	Chitenje	NA	NA	NA	NA	NA	NA	0	0	0	Peri-urban
SE6169K	HH2092C	6 month	0	Drain	Drain	NA	NA	NA	NA	NA	NA	0	0	0	Peri-urban
SE6170Y	HH2092C	6 Month	0	Floor	Boot sock	NA	NA	NA	NA	NA	NA	0	0	0	Peri-urban
SE6171W	HH2092C	6 month	0	Environmental	Environmental	NA	1	NA	NA	NA	NA	0	0	0	Peri-urban
SE6172U	HH2092C	6 month	0	Environmental	Environmental	NA	NA	NA	NA	NA	NA	0	0	0	Peri-urban
SE6173S	HH2092C	6 month	0	Environmental	Environmental	NA	NA	NA	NA	NA	NA	0	0	0	Peri-urban
SE6174Q	HH036CN	3 month	0	Drain	Drain	NA	NA	NA	1	1	NA	0	0	0	Urban
SE6175O	HH036CN	3 Month	0	Floor	Boot sock	NA	NA	NA	NA	NA	NA	0	0	0	Urban
SE6176M	HH036CN	3 month	PT0151XN	Clothing	Chitenje	NA	NA	NA	NA	NA	NA	0	0	0	Urban
SE6177K	HH036CN	3 month	0	Environmental	Environmental	NA	1	NA	NA	NA	NA	0	0	0	Urban
SE6178I	HH036CN	3 month	0	Environmental	Environmental	NA	1	NA	NA	NA	NA	0	0	0	Urban
SE6179G	HH036CN	3 month	0	Environmental	Environmental	NA	NA	NA	NA	NA	NA	0	0	0	Urban
SE6180U	HH244XC	1 month	0	Environmental	Environmental	NA	NA	NA	NA	NA	NA	0	0	0	Peri-urban
SE6181S	HH244XC	1 month	0	Drain	Drain	1	1	NA	NA	NA	NA	0	1	1	Peri-urban
SE6182Q	HH244XC	1 month	0	Environmental	Environmental	NA	1	NA	NA	NA	NA	0	0	0	Peri-urban
SE6183O	HH244XC	1 month	0	Environmental	Environmental	NA	NA	NA	NA	NA	NA	0	0	0	Peri-urban
SE6184M	HH244XC	1 Month	0	Floor	Boot sock	NA	NA	NA	NA	NA	NA	0	0	0	Peri-urban
SE6185K	HH244XC	1 month	PT2186GC	Clothing	Chitenje	NA	NA	NA	NA	NA	NA	0	0	0	Peri-urban
SE6186I	HH247RC	1 month	0	Drain	Drain	NA	NA	NA	NA	NA	NA	0	0	0	Peri-urban
SE6187G	HH247RC	First Visit	0	Environmental	Environmental	NA	NA	NA	NA	NA	NA	0	0	0	Peri-urban
SE6188E	HH247RC	First Visit	0	Environmental	Environmental	NA	1	NA	NA	NA	NA	0	0	0	Peri-urban
SE6189C	HH247RC	First Visit	0	Environmental	Environmental	NA	NA	NA	NA	NA	NA	0	0	0	Peri-urban
SE6190Q	HH247RC	First Visit	0	Floor	Boot sock	NA	NA	NA	NA	NA	NA	0	0	0	Peri-urban
SE6191O	HH247RC	First visit	PT2196CC	Clothing	Chitenje	NA	1	NA	NA	NA	NA	0	0	0	Peri-urban
SE6193K	HH015MN	3 month	0	Environmental	Environmental	NA	NA	NA	NA	NA	NA	0	0	0	Urban
SE6194I	HH015MN	3 month	0	Drain	Drain	NA	NA	NA	NA	NA	NA	0	0	0	Urban
SE6195G	HH015MN	3 Month	0	Floor	Boot sock	NA	NA	NA	NA	NA	NA	0	0	0	Urban
SE6196E	HH015MN	3 month	PT01410N	Clothing	Other Clothes	NA	NA	NA	NA	NA	NA	0	0	0	Urban
SE6197C	HH015MN	3 month	0	Environmental	Environmental	NA	NA	NA	NA	NA	NA	0	0	0	Urban
SE6198A	HH246TC	First visit	0	Drain	Drain	NA	NA	NA	NA	NA	NA	0	0	0	Peri-urban
SE61998	HH246TC	First Visit	0	Floor	Boot sock	NA	NA	NA	NA	NA	NA	0	0	0	Peri-urban
SE6200H	HH246TC	First Visit	0	Environmental	Environmental	NA	NA	NA	NA	NA	NA	0	0	0	Peri-urban
SE6201F	HH246TC	First Visit	0	Environmental	Environmental	NA	1	NA	NA	NA	NA	0	0	0	Peri-urban
SE6202D	HH246TC	First visit	PT2194GC	Clothing	Chitenje	NA	NA	NA	NA	NA	NA	0	0	0	Peri-urban
SE6203B	HH246TC	First Visit	0	Environmental	Environmental	NA	NA	NA	NA	NA	NA	0	0	0	Peri-urban
SE62049	HH244XC	First visit	0	Drain	Drain	NA	NA	NA	NA	NA	NA	0	0	0	Peri-urban
SE62057	HH244XC	First Visit	0	Environmental	Environmental	NA	NA	NA	NA	NA	NA	0	0	0	Peri-urban
SE62065	HH244XC	First Visit	0	Environmental	Environmental	NA	NA	NA	NA	NA	NA	0	0	0	Peri-urban
SE62073	HH244XC	First Visit	0	Environmental	Environmental	NA	1	NA	NA	NA	NA	0	0	0	Peri-urban
SE62081	HH244XC	First Visit	0	Floor	Boot sock	NA	1	NA	NA	NA	NA	0	0	0	Peri-urban
SE6209X	HH244XC	First visit	PT2186GC	Clothing	Chitenje	NA	NA	NA	NA	NA	NA	0	0	0	Peri-urban
SE6210D	HH245VC	First visit	0	Drain	Drain	NA	NA	NA	NA	NA	NA	0	0	0	Peri-urban
SE6211B	HH245VC	First visit	PT2189AC	Clothing	Chitenje	NA	1	NA	NA	NA	NA	0	0	0	Peri-urban
SE62129	HH245VC	First Visit	0	Floor	Boot sock	NA	NA	NA	NA	NA	NA	0	0	0	Peri-urban
SE62137	HH245VC	First Visit	0	Environmental	Environmental	NA	1	NA	NA	NA	NA	0	0	0	Peri-urban
SE62145	HH245VC	First Visit	0	Environmental	Environmental	NA	NA	NA	NA	NA	NA	0	0	0	Peri-urban
SE62153	HH245VC	First Visit	0	Environmental	Environmental	NA	1	NA	NA	NA	NA	0	0	0	Peri-urban
SE62161	HH0484N	First visit	0	Drain	Drain	NA	NA	NA	NA	NA	NA	0	0	0	Urban
SE6217X	HH0484N	First Visit	0	Environmental	Environmental	NA	NA	NA	NA	NA	NA	0	0	0	Urban
SE6218Y	HH0484N	First Visit	0	Environmental	Environmental	NA	1	NA	1	1	1	1	0	1	Urban
SE6219W	HH0484N	First Visit	0	Environmental	Environmental	NA	NA	NA	NA	NA	NA	0	0	0	Urban
SE62209	HH0484N	First Visit	0	Floor	Boot sock	NA	1	NA	NA	NA	NA	0	0	0	Urban
SE62217	HH0484N	First visit	PT0183HN	Clothing	Chitenje	NA	1	NA	NA	NA	NA	0	0	0	Urban
SE62225	HH2340C	3 month	0	Drain	Drain	NA	NA	NA	NA	NA	NA	0	0	0	Peri-urban
SE62233	HH2340C	3 month	0	Environmental	Environmental	1	NA	NA	NA	NA	NA	0	1	1	Peri-urban
SE62241	HH2340C	3 month	0	Environmental	Environmental	NA	1	NA	1	1	1	1	0	1	Peri-urban
SE6225X	HH2340C	3 month	0	Environmental	Environmental	NA	1	NA	NA	NA	NA	0	0	0	Peri-urban
SE6226Y	HH2340C	3 Month	0	Floor	Boot sock	NA	NA	NA	NA	NA	NA	0	0	0	Peri-urban
SE6227W	HH2340C	3 month	PT2136XC	Clothing	Chitenje	NA	NA	NA	NA	NA	NA	0	0	0	Peri-urban
SE6228U	HH009IN	6 month	PT00418N	Clothing	Chitenje	NA	1	NA	NA	NA	NA	0	0	0	Urban
SE6229S	HH009IN	6 month	0	Drain	Drain	1	NA	NA	1	1	1	1	1	1	Urban
SE62305	HH015MN	3 month	0	Environmental	Environmental	1	1	NA	NA	NA	NA	0	1	1	Urban
SE62313	HH2404C	3 month	0	Environmental	Environmental	NA	NA	NA	NA	NA	NA	0	0	0	Peri-urban
SE62321	HH2404C	3 Month	0	Floor	Boot sock	NA	NA	NA	NA	NA	NA	0	0	0	Peri-urban
SE6233X	HH2404C	3 month	PT2165QC	Clothing	Chitenje	NA	NA	NA	NA	NA	NA	0	0	0	Peri-urban
SE6234Y	HH051EN	First visit	0	Drain	Drain	NA	NA	NA	NA	NA	NA	0	0	0	Urban
SE6235W	HH051EN	First visit	PT0194BN	Clothing	Other Clothes	NA	NA	NA	NA	NA	NA	0	0	0	Urban
SE6236U	HH051EN	First Visit	0	Environmental	Environmental	NA	1	NA	NA	NA	NA	0	0	0	Urban
SE6237S	HH051EN	First Visit	0	Floor	Boot sock	NA	1	NA	NA	NA	NA	0	0	0	Urban
SE6238Q	HH051EN	First Visit	0	Environmental	Environmental	NA	1	NA	NA	NA	NA	0	0	0	Urban
SE6239O	HH051EN	First Visit	0	Environmental	Environmental	NA	1	NA	1	1	NA	0	0	0	Urban
SE62401	HH027EN	3 Month	0	Floor	Boot sock	NA	NA	NA	NA	NA	NA	0	0	0	Urban
SE6241X	HH027EN	3 month	0	Environmental	Environmental	NA	NA	NA	NA	NA	NA	0	0	0	Urban
SE6242Y	HH027EN	3 month	0	Environmental	Environmental	NA	NA	NA	NA	NA	NA	0	0	0	Urban
SE6243W	HH027EN	3 month	0	Environmental	Environmental	NA	1	NA	NA	NA	NA	0	0	0	Urban
SE6244U	HH027EN	3 month	0	Drain	Drain	1	NA	NA	1	1	1	1	1	1	Urban
SE6245S	HH027EN	3 month	PT01146N	Clothing	Chitenje	NA	1	NA	1	1	NA	0	0	0	Urban
SE6246Q	HH041IN	3 month	0	Drain	Drain	1	1	NA	1	1	1	1	1	1	Urban
SE6247O	HH041IN	3 Month	0	Floor	Boot sock	NA	NA	NA	NA	NA	NA	0	0	0	Urban
SE6248M	HH041IN	3 month	PT0164NN	Clothing	Chitenje	NA	NA	NA	NA	NA	NA	0	0	0	Urban
SE6249K	HH041IN	3 month	0	Environmental	Environmental	1	NA	NA	1	1	1	1	1	1	Urban
SE6250Y	HH041IN	3 month	0	Environmental	Environmental	NA	NA	NA	NA	NA	NA	0	0	0	Urban
SE6251W	HH041IN	3 month	0	Environmental	Environmental	NA	NA	NA	NA	NA	NA	0	0	0	Urban
SE6252U	HH0476N	Unknown	0	Environmental	Environmental	1	NA	NA	1	1	1	1	1	1	Urban
SE6253S	HH0476N	First Visit	0	Floor	Boot sock	NA	NA	NA	NA	NA	NA	0	0	0	Urban
SE6254Q	HH0476N	First visit	PT0181LN	Clothing	Chitenje	NA	1	NA	1	1	1	1	0	1	Urban
SE6255O	HH0476N	First Visit	0	Environmental	Environmental	NA	1	NA	1	1	NA	0	0	0	Urban
SE6256M	HH0476N	First Visit	0	Environmental	Environmental	NA	1	NA	1	1	1	1	0	1	Urban
SE6257K	HH0476N	First Visit	0	Environmental	Environmental	NA	1	NA	1	1	1	1	0	1	Urban
SE6258I	HH0468N	1 month	0	Drain	Drain	NA	NA	NA	NA	NA	NA	0	0	0	Urban
SE6259G	HH0468N	1 Month	0	Floor	Boot sock	1	NA	NA	NA	NA	NA	0	1	1	Urban
SE6260U	HH0468N	1 month	PT0177DN	Clothing	Chitenje	NA	NA	NA	NA	NA	NA	0	0	0	Urban
SE6261S	HH0468N	1 month	0	Environmental	Environmental	1	NA	NA	NA	NA	NA	0	1	1	Urban
SE6262Q	HH0468N	1 month	0	Environmental	Environmental	NA	1	NA	NA	NA	NA	0	0	0	Urban
SE6263O	HH0468N	1 month	0	Environmental	Environmental	NA	1	NA	NA	NA	NA	0	0	0	Urban
SE6264M	HH044CN	First visit	PT0171PN	Clothing	Chitenje	NA	NA	NA	NA	NA	NA	0	0	0	Urban
SE6265K	HH044CN	First Visit	0	Floor	Boot sock	NA	NA	NA	NA	NA	NA	0	0	0	Urban
SE6266I	HH044CN	First Visit	0	Environmental	Environmental	NA	1	NA	NA	NA	NA	0	0	0	Urban
SE6267G	HH044CN	First Visit	0	Environmental	Environmental	NA	1	NA	NA	NA	NA	0	0	0	Urban
SE6268E	HH044CN	First Visit	0	Environmental	Environmental	NA	1	NA	1	1	NA	0	0	0	Urban
SE6269C	HH044CN	First visit	0	Drain	Drain	1	NA	NA	1	1	1	1	1	1	Urban
SE6270Q	HH249NC	First Visit	0	Floor	Boot sock	1	1	NA	NA	NA	NA	0	1	1	Peri-urban
SE6271O	HH249NC	First visit	PT2511MC	Clothing	Chitenje	NA	NA	NA	NA	NA	NA	0	0	0	Peri-urban
SE6272M	HH249NC	First visit	0	Drain	Drain	NA	NA	NA	NA	NA	NA	0	0	0	Peri-urban
SE6273K	HH249NC	First Visit	0	Environmental	Environmental	NA	1	NA	1	1	1	1	0	1	Peri-urban
SE6274I	HH249NC	First Visit	0	Environmental	Environmental	NA	NA	NA	NA	NA	NA	0	0	0	Peri-urban
SE6275G	HH249NC	First Visit	0	Environmental	Environmental	NA	1	NA	NA	NA	NA	0	0	0	Peri-urban
SE6276E	HH251ZC	First visit	0	Drain	Drain	NA	NA	NA	NA	NA	NA	0	0	0	Peri-urban
SE6277C	HH251ZC	First Visit	0	Environmental	Environmental	NA	1	NA	NA	NA	NA	0	0	0	Peri-urban
SE6278A	HH251ZC	First Visit	0	Environmental	Environmental	NA	1	NA	1	1	1	1	0	1	Peri-urban
SE62798	HH251ZC	First Visit	0	Environmental	Environmental	NA	1	NA	NA	NA	NA	0	0	0	Peri-urban
SE6280M	HH251ZC	First Visit	0	Floor	Boot sock	NA	1	NA	1	1	NA	0	0	0	Peri-urban
SE6281K	HH251ZC	First visit	PT2516CC	Clothing	Chitenje	NA	1	NA	NA	NA	NA	0	0	0	Peri-urban
SE6282I	HH2500C	First visit	0	Drain	Drain	1	1	1	1	1	NA	0	1	1	Peri-urban
SE6283G	HH2500C	First Visit	0	Environmental	Environmental	NA	1	NA	NA	NA	NA	0	0	0	Peri-urban
SE6284E	HH2500C	First Visit	0	Environmental	Environmental	NA	1	NA	NA	NA	NA	0	0	0	Peri-urban
SE6285C	HH2500C	First Visit	0	Environmental	Environmental	NA	1	NA	NA	NA	NA	0	0	0	Peri-urban
SE6286A	HH2500C	First Visit	0	Floor	Boot sock	1	1	1	1	1	1	1	1	1	Peri-urban
SE62878	HH2500C	First visit	PT25196C	Clothing	Chitenje	NA	1	NA	1	1	NA	0	0	0	Peri-urban
SE62886	HH045AN	First visit	0	Drain	Drain	1	NA	NA	1	1	NA	0	1	1	Urban
SE62894	HH045AN	First visit	PT0174JN	Clothing	Chitenje	NA	NA	NA	NA	NA	NA	0	0	0	Urban
SE6290I	HH045AN	First Visit	0	Floor	Boot sock	NA	NA	NA	NA	NA	NA	0	0	0	Urban
SE6291G	HH045AN	First Visit	0	Environmental	Environmental	NA	NA	NA	NA	NA	NA	0	0	0	Urban
SE6292E	HH045AN	First Visit	0	Environmental	Environmental	NA	NA	NA	NA	NA	NA	0	0	0	Urban
SE6293C	HH045AN	First Visit	0	Environmental	Environmental	NA	NA	NA	NA	NA	NA	0	0	0	Urban
SE6294A	HH011UN	Unknown	0	Environmental	Environmental	1	NA	NA	1	1	1	1	1	1	Urban
SE62958	HH011UN	6 Month	0	Floor	Boot sock	NA	NA	NA	NA	NA	NA	0	0	0	Urban
SE62966	HH011UN	6 month	PT00506N	Clothing	Other Clothes	NA	NA	NA	NA	NA	NA	0	0	0	Urban
SE62974	HH011UN	6 month	0	Environmental	Environmental	1	NA	NA	1	1	1	1	1	1	Urban
SE62982	HH011UN	6 month	0	Environmental	Environmental	NA	NA	NA	NA	NA	NA	0	0	0	Urban
SE62990	HH011UN	6 month	0	Environmental	Environmental	1	1	NA	1	1	1	1	1	1	Urban
SE63009	HH210GC	6 month	0	Drain	Drain	NA	NA	NA	NA	NA	NA	0	0	0	Peri-urban
SE63017	HH210GC	6 Month	0	Floor	Boot sock	NA	NA	NA	NA	NA	NA	0	0	0	Peri-urban
SE63025	HH210GC	6 month	PT20519C	Clothing	Chitenje	NA	NA	NA	NA	NA	NA	0	0	0	Peri-urban
SE63033	HH210GC	6 month	0	Environmental	Environmental	NA	NA	NA	NA	NA	NA	0	0	0	Peri-urban
SE63041	HH210GC	6 month	0	Environmental	Environmental	NA	NA	NA	NA	NA	NA	0	0	0	Peri-urban
SE6305X	HH210GC	6 month	0	Environmental	Environmental	NA	NA	NA	NA	NA	NA	0	0	0	Peri-urban
SE6306Y	HH239RC	3 month	0	Drain	Drain	1	NA	NA	1	1	1	1	1	1	Peri-urban
SE6307W	HH028CN	6 month	0	Environmental	Environmental	NA	1	NA	NA	NA	NA	0	0	0	Urban
SE6308U	HH238TC	3 month	0	Drain	Drain	NA	NA	NA	NA	NA	NA	0	0	0	Peri-urban
SE6309S	HH238TC	3 month	0	Environmental	Environmental	NA	NA	NA	1	1	1	1	0	1	Peri-urban
SE63105	HH238TC	3 month	0	Environmental	Environmental	NA	1	NA	1	1	1	1	0	1	Peri-urban
SE63113	HH238TC	3 month	0	Environmental	Environmental	NA	NA	NA	1	1	NA	0	0	0	Peri-urban
SE63121	HH246TC	1 month	0	Drain	Drain	NA	1	NA	NA	NA	NA	0	0	0	Peri-urban
SE6313X	HH246TC	1 month	0	Environmental	Environmental	NA	1	NA	NA	NA	NA	0	0	0	Peri-urban
SE6314Y	HH246TC	1 month	0	Environmental	Environmental	NA	1	NA	NA	NA	NA	0	0	0	Peri-urban
SE6315W	HH246TC	1 month	0	Environmental	Environmental	NA	NA	NA	NA	NA	NA	0	0	0	Peri-urban
SE6316U	HH246TC	1 Month	0	Floor	Boot sock	NA	NA	NA	NA	NA	NA	0	0	0	Peri-urban
SE6317S	HH246TC	1 month	PT2194GC	Clothing	Chitenje	NA	NA	NA	NA	NA	NA	0	0	0	Peri-urban
SE6318Q	HH042GN	3 month	0	Drain	Drain	NA	NA	NA	NA	NA	NA	0	0	0	Urban
SE6319O	HH042GN	3 Month	0	Floor	Boot sock	NA	NA	NA	1	1	1	1	0	1	Urban
SE63201	HH042GN	3 month	PT0168FN	Clothing	Chitenje	1	NA	NA	NA	NA	NA	0	1	1	Urban
SE6321X	HH042GN	3 month	0	Environmental	Environmental	NA	1	NA	NA	NA	NA	0	0	0	Urban
SE6322Y	HH042GN	3 month	0	Environmental	Environmental	NA	NA	NA	NA	NA	NA	0	0	0	Urban
SE6323W	HH042GN	3 month	0	Environmental	Environmental	1	NA	NA	1	1	1	1	1	1	Urban
SE6324U	HH025IN	6 month	0	Drain	Drain	1	NA	NA	1	1	1	1	1	1	Urban
SE6325S	HH025IN	6 Month	0	Floor	Boot sock	NA	1	NA	1	1	NA	0	0	0	Urban
SE6326Q	HH025IN	6 month	PT01090N	Clothing	Chitenje	NA	1	NA	NA	NA	NA	0	0	0	Urban
SE6327O	HH025IN	6 month	0	Environmental	Environmental	NA	1	NA	NA	NA	NA	0	0	0	Urban
SE6328M	HH025IN	6 month	0	Environmental	Environmental	NA	1	NA	NA	NA	NA	0	0	0	Urban
SE6329K	HH025IN	6 month	0	Environmental	Environmental	NA	1	NA	NA	NA	NA	0	0	0	Urban
SE6330Y	HH2420C	3 month	0	Drain	Drain	NA	NA	NA	NA	NA	NA	0	0	0	Peri-urban
SE6331W	HH2420C	3 month	0	Environmental	Environmental	NA	NA	NA	NA	NA	NA	0	0	0	Peri-urban
SE6332U	HH2420C	3 month	0	Environmental	Environmental	1	NA	NA	1	1	1	1	1	1	Peri-urban
SE6333S	HH2420C	3 month	0	Environmental	Environmental	NA	NA	NA	1	1	1	1	0	1	Peri-urban
SE6334Q	HH2420C	3 month	PT2179EC	Clothing	Chitenje	NA	NA	NA	NA	NA	NA	0	0	0	Peri-urban
SE6335O	HH2420C	3 Month	0	Floor	Boot sock	1	NA	NA	NA	NA	NA	0	1	1	Peri-urban
SE6336M	HH245VC	1 month	0	Drain	Drain	1	NA	NA	NA	NA	NA	0	1	1	Peri-urban
SE6337K	HH245VC	1 month	0	Environmental	Environmental	NA	NA	NA	1	1	NA	0	0	0	Peri-urban
SE6338I	HH245VC	1 month	0	Environmental	Environmental	NA	NA	NA	NA	NA	NA	0	0	0	Peri-urban
SE6339G	HH245VC	1 month	0	Environmental	Environmental	NA	NA	NA	NA	NA	NA	0	0	0	Peri-urban
SE6340U	HH245VC	1 Month	0	Floor	Boot sock	NA	1	NA	1	1	1	1	0	1	Peri-urban
SE6341S	HH245VC	1 month	PT2189AC	Clothing	Chitenje	NA	NA	NA	NA	NA	NA	0	0	0	Peri-urban
SE6342Q	HH043EN	3 month	PT0169DN	Clothing	Chitenje	NA	NA	NA	NA	NA	NA	0	0	0	Urban
SE6343O	HH043EN	3 Month	0	Floor	Boot sock	NA	NA	NA	NA	NA	NA	0	0	0	Urban
SE6344M	HH043EN	3 month	0	Drain	Drain	1	NA	NA	NA	NA	NA	0	1	1	Urban
SE6345K	HH043EN	3 month	0	Environmental	Environmental	NA	NA	NA	NA	NA	NA	0	0	0	Urban
SE6346I	HH043EN	3 month	0	Environmental	Environmental	NA	NA	NA	NA	NA	NA	0	0	0	Urban
SE6347G	HH043EN	3 month	0	Environmental	Environmental	NA	NA	NA	NA	NA	NA	0	0	0	Urban
SE6348E	HH014ON	6 month	0	Environmental	Environmental	NA	1	NA	NA	NA	NA	0	0	0	Urban
SE6349C	HH014ON	6 month	0	Environmental	Environmental	NA	NA	NA	NA	NA	NA	0	0	0	Urban
SE6600M	HH4497K	1 month	0	Environmental	Environmental	NA	NA	NA	NA	NA	NA	0	0	0	Rural
SE6601K	HH4497K	1 month	0	Environmental	Environmental	NA	1	NA	NA	NA	NA	0	0	0	Rural
SE6602I	HH4497K	1 month	0	Environmental	Environmental	NA	1	NA	NA	NA	NA	0	0	0	Rural
SE6603G	HH451JK	1 month	0	Environmental	Environmental	NA	NA	NA	NA	NA	NA	0	0	0	Rural
SE6604E	HH451JK	1 month	0	Environmental	Environmental	NA	NA	NA	NA	NA	NA	0	0	0	Rural
SE6605C	HH451JK	1 month	0	Environmental	Environmental	1	NA	NA	NA	NA	NA	0	1	1	Rural
SE6606A	HH451JK	1 month	0	Environmental	Environmental	NA	1	NA	1	1	NA	0	0	0	Rural
SE66078	HH451JK	1 Month	0	Floor	Boot sock	NA	1	NA	NA	NA	NA	0	0	0	Rural
SE66086	HH451JK	1 month	PT4505NK	Clothing	Chitenje	NA	1	NA	NA	NA	NA	0	0	0	Rural
SE66094	HH452HK	1 month	0	Environmental	Environmental	NA	NA	NA	NA	NA	NA	0	0	0	Rural
SE6610I	HH452HK	1 month	0	Environmental	Environmental	NA	1	NA	NA	NA	NA	0	0	0	Rural
SE6611G	HH452HK	1 month	0	Environmental	Environmental	NA	1	NA	NA	NA	NA	0	0	0	Rural
SE6612E	HH452HK	1 month	0	Environmental	Environmental	NA	1	NA	NA	NA	NA	0	0	0	Rural
SE6613C	HH452HK	1 Month	0	Floor	Boot sock	1	1	NA	NA	NA	NA	0	1	1	Rural
SE6614A	HH452HK	1 month	PT4523JK	Clothing	Chitenje	NA	NA	NA	NA	NA	NA	0	0	0	Rural
SE66158	HH411ZK	6 month	PT4087RK	Clothing	Chitenje	1	NA	NA	1	1	1	1	1	1	Rural
SE66166	HH4100K	6 month	0	Environmental	Environmental	1	NA	NA	1	1	1	1	1	1	Rural
SE66174	HH4100K	6 month	0	Environmental	Environmental	1	NA	NA	1	1	NA	0	1	1	Rural
SE66182	HH4100K	6 month	0	Environmental	Environmental	1	1	NA	1	1	1	1	1	1	Rural
SE66190	HH4100K	6 Month	0	Floor	Swab	NA	NA	NA	NA	NA	NA	0	0	0	Rural
SE6620E	HH4100K	6 month	PT40812K	Clothing	Chitenje	1	NA	NA	1	1	1	1	1	1	Rural
SE6621C	HH411ZK	6 month	0	Environmental	Environmental	1	NA	NA	1	1	1	1	1	1	Rural
SE6622A	HH411ZK	6 month	0	Environmental	Environmental	1	1	NA	1	1	1	1	1	1	Rural
SE66238	HH411ZK	6 month	0	Environmental	Environmental	1	NA	NA	1	1	1	1	1	1	Rural
SE66246	HH411ZK	6 Month	0	Floor	Boot sock	NA	NA	NA	NA	NA	NA	0	0	0	Rural
SE66254	HH461FK	First Visit	0	Environmental	Environmental	NA	1	NA	1	1	NA	0	0	0	Rural
SE66262	HH461FK	First Visit	0	Environmental	Environmental	NA	1	NA	NA	NA	NA	0	0	0	Rural
SE66270	HH461FK	First Visit	0	Environmental	Environmental	NA	1	NA	1	1	NA	0	0	0	Rural
SE6628Z	HH461FK	First Visit	0	Floor	Boot sock	NA	NA	NA	NA	NA	NA	0	0	0	Rural
SE6629X	HH461FK	First visit	PT4569SK	Clothing	Chitenje	NA	1	NA	NA	NA	NA	0	0	0	Rural
SE6630A	HH4657K	First Visit	0	Environmental	Environmental	NA	1	NA	NA	NA	NA	0	0	0	Rural
SE66318	HH4657K	First Visit	0	Environmental	Environmental	NA	NA	NA	NA	NA	NA	0	0	0	Rural
SE66326	HH4657K	First Visit	0	Environmental	Environmental	NA	1	NA	NA	NA	NA	0	0	0	Rural
SE66334	HH4657K	First visit	PT45713K	Clothing	Chitenje	NA	1	NA	NA	NA	NA	0	0	0	Rural
SE66342	HH4657K	First Visit	0	Floor	Boot sock	NA	1	NA	NA	NA	NA	0	0	0	Rural
SE66350	HH4649K	First Visit	0	Environmental	Environmental	NA	1	NA	NA	NA	NA	0	0	0	Rural
SE6636Z	HH4649K	First Visit	0	Environmental	Environmental	NA	1	NA	NA	NA	NA	0	0	0	Rural
SE6637X	HH4649K	First Visit	0	Environmental	Environmental	NA	1	NA	NA	NA	NA	0	0	0	Rural
SE6638V	HH4649K	First visit	PT45633K	Clothing	Chitenje	1	NA	NA	NA	NA	NA	0	1	1	Rural
SE6639T	HH4649K	First Visit	0	Floor	Boot sock	NA	1	NA	NA	NA	NA	0	0	0	Rural
SE66406	HH462DK	First visit	PT45801K	Clothing	Chitenje	NA	NA	NA	NA	NA	NA	0	0	0	Rural
SE66414	HH462DK	First Visit	0	Floor	Boot sock	NA	NA	NA	NA	NA	NA	0	0	0	Rural
SE66422	HH462DK	First Visit	0	Environmental	Environmental	NA	NA	NA	NA	NA	NA	0	0	0	Rural
SE66430	HH462DK	First Visit	0	Environmental	Environmental	NA	NA	NA	NA	NA	NA	0	0	0	Rural
SE6644Z	HH462DK	First Visit	0	Environmental	Environmental	NA	NA	NA	NA	NA	NA	0	0	0	Rural
SE6645X	HH463BK	First Visit	0	Environmental	Environmental	NA	1	NA	NA	NA	NA	0	0	0	Rural
SE6646V	HH463BK	First Visit	0	Environmental	Environmental	NA	NA	NA	NA	NA	NA	0	0	0	Rural
SE6647T	HH463BK	First Visit	0	Environmental	Environmental	NA	NA	NA	NA	NA	NA	0	0	0	Rural
SE6648R	HH463BK	First visit	PT4582YK	Clothing	Chitenje	NA	1	NA	NA	NA	NA	0	0	0	Rural
SE6649P	HH463BK	First Visit	0	Floor	Boot sock	NA	NA	NA	NA	NA	NA	0	0	0	Rural
SE66502	HH438DK	3 month	0	Environmental	Environmental	NA	1	NA	NA	NA	NA	0	0	0	Rural
SE66510	HH438DK	3 month	0	Environmental	Environmental	NA	1	NA	NA	NA	NA	0	0	0	Rural
SE6652Z	HH438DK	3 month	0	Environmental	Environmental	NA	1	NA	NA	NA	NA	0	0	0	Rural
SE6653X	HH438DK	3 month	PT4173VK	Clothing	Chitenje	NA	NA	NA	NA	NA	NA	0	0	0	Rural
SE6654V	HH438DK	3 Month	0	Floor	Boot sock	NA	1	NA	NA	NA	NA	0	0	0	Rural
SE6655T	HH439BK	3 month	PT4168PK	Clothing	Chitenje	NA	1	NA	NA	NA	NA	0	0	0	Rural
SE6656R	HH439BK	3 Month	0	Floor	Boot sock	NA	1	NA	NA	NA	NA	0	0	0	Rural
SE6657P	HH439BK	3 month	0	Environmental	Environmental	NA	1	NA	NA	NA	NA	0	0	0	Rural
SE6658N	HH439BK	3 month	0	Environmental	Environmental	NA	1	NA	1	1	NA	0	0	0	Rural
SE6659L	HH439BK	3 month	0	Environmental	Environmental	NA	1	NA	NA	NA	NA	0	0	0	Rural
SE6660Z	HH441NK	3 month	PT4188HK	Clothing	Chitenje	NA	1	NA	NA	NA	NA	0	0	0	Rural
SE6661X	HH441NK	3 Month	0	Floor	Boot sock	NA	NA	NA	NA	NA	NA	0	0	0	Rural
SE6662V	HH441NK	3 month	0	Environmental	Environmental	NA	NA	NA	NA	NA	NA	0	0	0	Rural
SE6663T	HH441NK	3 month	0	Environmental	Environmental	NA	1	NA	NA	NA	NA	0	0	0	Rural
SE6664R	HH441NK	3 month	0	Environmental	Environmental	NA	1	NA	NA	NA	NA	0	0	0	Rural
SE6665P	HH440PK	3 month	PT4182TK	Clothing	Chitenje	NA	1	NA	NA	NA	NA	0	0	0	Rural
SE6666N	HH440PK	3 Month	0	Floor	Boot sock	NA	NA	NA	NA	NA	NA	0	0	0	Rural
SE6667L	HH440PK	3 month	0	Environmental	Environmental	NA	1	NA	1	1	NA	0	0	0	Rural
SE6668J	HH440PK	3 month	0	Environmental	Environmental	NA	NA	NA	NA	NA	NA	0	0	0	Rural
SE6669H	HH440PK	3 month	0	Environmental	Environmental	NA	1	NA	NA	NA	NA	0	0	0	Rural
SE6670V	HH442LK	3 month	PT4185NK	Clothing	Chitenje	NA	1	NA	NA	NA	NA	0	0	0	Rural
SE6671T	HH442LK	3 Month	0	Floor	Boot sock	NA	NA	NA	NA	NA	NA	0	0	0	Rural
SE6672R	HH442LK	3 month	0	Environmental	Environmental	NA	1	NA	NA	NA	NA	0	0	0	Rural
SE6673P	HH442LK	3 month	0	Environmental	Environmental	NA	1	NA	NA	NA	NA	0	0	0	Rural
SE6674N	HH442LK	3 month	0	Environmental	Environmental	NA	1	NA	NA	NA	NA	0	0	0	Rural
SE6675L	HH444HK	3 month	0	Environmental	Environmental	NA	1	NA	NA	NA	NA	0	0	0	Rural
SE6676J	HH444HK	3 month	0	Environmental	Environmental	NA	1	NA	NA	NA	NA	0	0	0	Rural
SE6677H	HH444HK	3 month	0	Environmental	Environmental	NA	1	NA	NA	NA	NA	0	0	0	Rural
SE6678F	HH444HK	3 Month	0	Floor	Boot sock	NA	1	NA	NA	NA	NA	0	0	0	Rural
SE6679D	HH444HK	3 month	PT4196HK	Clothing	Chitenje	NA	1	NA	NA	NA	NA	0	0	0	Rural
SE6680R	HH445FK	3 month	0	Environmental	Environmental	NA	NA	NA	NA	NA	NA	0	0	0	Rural
SE6681P	HH445FK	3 month	0	Environmental	Environmental	NA	1	NA	NA	NA	NA	0	0	0	Rural
SE6682N	HH445FK	3 month	0	Environmental	Environmental	NA	NA	NA	NA	NA	NA	0	0	0	Rural
SE6683L	HH445FK	3 Month	0	Floor	Boot sock	NA	NA	NA	NA	NA	NA	0	0	0	Rural
SE6684J	HH445FK	3 month	PT4200KK	Clothing	Chitenje	NA	NA	NA	NA	NA	NA	0	0	0	Rural
SE6685H	HH443JK	3 month	0	Environmental	Environmental	NA	1	NA	NA	NA	NA	0	0	0	Rural
SE6686F	HH443JK	3 month	0	Environmental	Environmental	NA	NA	NA	NA	NA	NA	0	0	0	Rural
SE6687D	HH443JK	3 month	0	Environmental	Environmental	NA	1	NA	NA	NA	NA	0	0	0	Rural
SE6688B	HH443JK	3 Month	0	Floor	Boot sock	NA	1	NA	NA	NA	NA	0	0	0	Rural
SE66899	HH443JK	3 month	PT4192PK	Clothing	Chitenje	NA	1	NA	NA	NA	NA	0	0	0	Rural
SE6690N	HH424PK	6 Month	0	Floor	Boot sock	NA	NA	NA	NA	NA	NA	0	0	0	Rural
SE6691L	HH424PK	6 month	0	Environmental	Environmental	NA	NA	NA	NA	NA	NA	0	0	0	Rural
SE6692J	HH424PK	6 month	PT4109AK	Clothing	Chitenje	NA	1	NA	NA	NA	NA	0	0	0	Rural
SE6693H	HH424PK	6 month	0	Environmental	Environmental	NA	1	NA	NA	NA	NA	0	0	0	Rural
SE6694F	HH424PK	6 month	0	Environmental	Environmental	NA	1	NA	NA	NA	NA	0	0	0	Rural
SE6695D	HH421VK	6 month	0	Environmental	Environmental	NA	1	NA	NA	NA	NA	0	0	0	Rural
SE6696B	HH421VK	6 month	0	Environmental	Environmental	NA	1	NA	NA	NA	NA	0	0	0	Rural
SE66979	HH421VK	6 month	PT4100SK	Clothing	Chitenje	NA	1	NA	NA	NA	NA	0	0	0	Rural
SE66987	HH421VK	6 Month	0	Floor	Boot sock	NA	1	NA	NA	NA	NA	0	0	0	Rural
SE66995	HH421VK	6 month	0	Environmental	Environmental	NA	1	NA	NA	NA	NA	0	0	0	Rural
SE6700E	HH422TK	6 Month	0	Floor	Boot sock	NA	1	NA	NA	NA	NA	0	0	0	Rural
SE6701C	HH422TK	6 month	PT4102OK	Clothing	Chitenje	NA	1	NA	NA	NA	NA	0	0	0	Rural
SE6702A	HH422TK	6 month	0	Environmental	Environmental	NA	1	NA	NA	NA	NA	0	0	0	Rural
SE67038	HH422TK	6 month	0	Environmental	Environmental	NA	1	NA	NA	NA	NA	0	0	0	Rural
SE67046	HH422TK	6 month	0	Environmental	Environmental	NA	1	NA	NA	NA	NA	0	0	0	Rural
SE67054	HH423RK	6 Month	0	Floor	Boot sock	NA	NA	NA	NA	NA	NA	0	0	0	Rural
SE67062	HH423RK	6 month	0	Environmental	Environmental	NA	1	NA	NA	NA	NA	0	0	0	Rural
SE67070	HH423RK	6 month	0	Environmental	Environmental	NA	1	NA	NA	NA	NA	0	0	0	Rural
SE6708Z	HH423RK	6 month	0	Environmental	Environmental	NA	1	NA	NA	NA	NA	0	0	0	Rural
SE6709X	HH423RK	6 month	PT4105IK	Clothing	Chitenje	NA	1	NA	NA	NA	NA	0	0	0	Rural
SE6710A	HH413VK	6 month	0	Environmental	Environmental	NA	NA	NA	NA	NA	NA	0	0	0	Rural
SE67118	HH413VK	6 month	0	Environmental	Environmental	NA	NA	NA	NA	NA	NA	0	0	0	Rural
SE67126	HH413VK	6 month	0	Environmental	Environmental	NA	1	NA	NA	NA	NA	0	0	0	Rural
SE67134	HH413VK	6 Month	0	Floor	Boot sock	NA	1	NA	NA	NA	NA	0	0	0	Rural
SE67142	HH413VK	6 month	PT4133AK	Clothing	Chitenje	NA	1	NA	NA	NA	NA	0	0	0	Rural
SE67150	HH412XK	6 month	0	Environmental	Environmental	NA	NA	NA	NA	NA	NA	0	0	0	Rural
SE6716Z	HH412XK	6 month	0	Environmental	Environmental	NA	1	NA	NA	NA	NA	0	0	0	Rural
SE6717X	HH412XK	6 month	0	Environmental	Environmental	NA	NA	NA	NA	NA	NA	0	0	0	Rural
SE6718V	HH412XK	6 Month	0	Floor	Boot sock	NA	1	NA	NA	NA	NA	0	0	0	Rural
SE6719T	HH412XK	6 month	PT4092XK	Clothing	Chitenje	NA	1	NA	NA	NA	NA	0	0	0	Rural
SE67206	HH426LK	6 month	0	Environmental	Environmental	NA	1	NA	1	1	NA	0	0	0	Rural
SE67214	HH426LK	6 month	0	Environmental	Environmental	NA	1	NA	NA	NA	NA	0	0	0	Rural
SE67222	HH426LK	6 month	0	Environmental	Environmental	NA	NA	NA	NA	NA	NA	0	0	0	Rural
SE67230	HH426LK	6 month	0	Environmental	Environmental	NA	NA	NA	NA	NA	NA	0	0	0	Rural
SE6724Z	HH426LK	6 Month	0	Floor	Boot sock	NA	NA	NA	NA	NA	NA	0	0	0	Rural
SE6725X	HH426LK	6 month	PT41276K	Clothing	Chitenje	NA	NA	NA	NA	NA	NA	0	0	0	Rural
SE6726V	HH425NK	6 month	0	Environmental	Environmental	NA	NA	NA	NA	NA	NA	0	0	0	Rural
SE6727T	HH425NK	6 month	0	Environmental	Environmental	NA	NA	NA	NA	NA	NA	0	0	0	Rural
SE6728R	HH425NK	6 month	0	Environmental	Environmental	NA	1	NA	NA	NA	NA	0	0	0	Rural
SE6729P	HH425NK	6 month	0	Environmental	Environmental	NA	NA	NA	NA	NA	NA	0	0	0	Rural
SE67302	HH425NK	6 Month	0	Floor	Boot sock	NA	NA	NA	NA	NA	NA	0	0	0	Rural
SE67310	HH425NK	6 month	PT41196K	Clothing	Chitenje	NA	NA	NA	NA	NA	NA	0	0	0	Rural
SE6732Z	HH427JK	6 month	0	Environmental	Environmental	NA	NA	NA	NA	NA	NA	0	0	0	Rural
SE6733X	HH427JK	6 month	0	Environmental	Environmental	NA	NA	NA	NA	NA	NA	0	0	0	Rural
SE6734V	HH427JK	6 month	0	Environmental	Environmental	NA	1	NA	NA	NA	NA	0	0	0	Rural
SE6735T	HH427JK	6 month	0	Environmental	Environmental	NA	1	NA	NA	NA	NA	0	0	0	Rural
SE6736R	HH427JK	6 Month	0	Floor	Boot sock	NA	NA	NA	NA	NA	NA	0	0	0	Rural
SE6737P	HH427JK	6 month	PT4120KK	Clothing	Chitenje	NA	NA	NA	NA	NA	NA	0	0	0	Rural
SE6738N	HH428HK	6 month	0	Environmental	Environmental	NA	NA	NA	NA	NA	NA	0	0	0	Rural
SE6739L	HH428HK	6 month	0	Environmental	Environmental	NA	1	NA	NA	NA	NA	0	0	0	Rural
SE6740Z	HH428HK	6 month	0	Environmental	Environmental	NA	1	NA	NA	NA	NA	0	0	0	Rural
SE6741X	HH428HK	6 month	0	Environmental	Environmental	NA	1	NA	NA	NA	NA	0	0	0	Rural
SE6742V	HH428HK	6 Month	0	Floor	Boot sock	NA	NA	NA	NA	NA	NA	0	0	0	Rural
SE6743T	HH428HK	6 month	PT4131EK	Clothing	Chitenje	NA	1	NA	NA	NA	NA	0	0	0	Rural
SE6744R	HH461FK	1 month	0	Environmental	Environmental	NA	NA	NA	NA	NA	NA	0	0	0	Rural
SE6745P	HH461FK	1 month	0	Environmental	Environmental	NA	NA	NA	NA	NA	NA	0	0	0	Rural
SE6746N	HH461FK	1 month	0	Environmental	Environmental	NA	NA	NA	NA	NA	NA	0	0	0	Rural
SE6747L	HH461FK	1 month	0	Environmental	Environmental	NA	NA	NA	NA	NA	NA	0	0	0	Rural
SE6748J	HH461FK	1 Month	0	Floor	Boot sock	NA	NA	NA	NA	NA	NA	0	0	0	Rural
SE6749H	HH461FK	1 month	PT4569SK	Clothing	Chitenje	NA	1	NA	NA	NA	NA	0	0	0	Rural
SE6750V	HH4657K	1 month	0	Environmental	Environmental	NA	NA	NA	NA	NA	NA	0	0	0	Rural
SE6751T	HH4657K	1 month	0	Environmental	Environmental	NA	1	NA	NA	NA	NA	0	0	0	Rural
SE6752R	HH4657K	1 month	0	Environmental	Environmental	NA	NA	NA	NA	NA	NA	0	0	0	Rural
SE6753P	HH4657K	1 month	0	Environmental	Environmental	NA	1	NA	NA	NA	NA	0	0	0	Rural
SE6754N	HH4657K	1 Month	0	Floor	Boot sock	1	NA	NA	NA	NA	NA	0	1	1	Rural
SE6755L	HH4657K	1 month	PT45713K	Clothing	Chitenje	1	1	NA	1	1	NA	0	1	1	Rural
SE6756J	HH463BK	1 month	0	Environmental	Environmental	NA	NA	NA	NA	NA	NA	0	0	0	Rural
SE6757H	HH463BK	1 month	0	Environmental	Environmental	NA	NA	NA	NA	NA	NA	0	0	0	Rural
SE6758F	HH463BK	1 month	0	Environmental	Environmental	NA	NA	NA	NA	NA	NA	0	0	0	Rural
SE6759D	HH463BK	1 month	0	Environmental	Environmental	NA	NA	NA	NA	NA	NA	0	0	0	Rural
SE6760R	HH463BK	1 Month	0	Floor	Boot sock	NA	NA	NA	NA	NA	NA	0	0	0	Rural
SE6761P	HH463BK	1 month	PT4582YK	Clothing	Chitenje	NA	1	NA	NA	NA	NA	0	0	0	Rural
SE6762N	HH462DK	1 month	0	Environmental	Environmental	NA	NA	NA	NA	NA	NA	0	0	0	Rural
SE6763L	HH462DK	1 month	0	Environmental	Environmental	NA	1	NA	NA	NA	NA	0	0	0	Rural
SE6764J	HH462DK	1 month	0	Environmental	Environmental	NA	NA	NA	NA	NA	NA	0	0	0	Rural
SE6765H	HH462DK	1 month	0	Environmental	Environmental	NA	NA	NA	NA	NA	NA	0	0	0	Rural
SE6766F	HH462DK	1 Month	0	Floor	Boot sock	NA	1	NA	NA	NA	NA	0	0	0	Rural
SE6767D	HH462DK	1 month	PT45801K	Clothing	Chitenje	NA	NA	NA	NA	NA	NA	0	0	0	Rural
SE6768B	HH4649K	1 month	0	Environmental	Environmental	NA	NA	NA	NA	NA	NA	0	0	0	Rural
SE67699	HH4649K	1 month	0	Environmental	Environmental	NA	NA	NA	NA	1	NA	0	0	0	Rural
SE6770N	HH4649K	1 month	0	Environmental	Environmental	NA	NA	NA	NA	NA	NA	0	0	0	Rural
SE6771L	HH4649K	1 month	0	Environmental	Environmental	NA	1	NA	NA	NA	NA	0	0	0	Rural
SE6772J	HH4649K	1 Month	0	Floor	Boot sock	NA	NA	NA	NA	NA	NA	0	0	0	Rural
SE6773H	HH4649K	1 month	PT45633K	Clothing	Chitenje	NA	1	NA	NA	NA	NA	0	0	0	Rural
SE6774F	HH440PK	6 month	0	Environmental	Environmental	NA	NA	NA	NA	NA	NA	0	0	0	Rural
SE6775D	HH440PK	6 month	0	Environmental	Environmental	NA	1	NA	NA	NA	NA	0	0	0	Rural
SE6776B	HH440PK	6 month	0	Environmental	Environmental	NA	NA	NA	NA	NA	NA	0	0	0	Rural
SE67779	HH440PK	6 month	0	Environmental	Environmental	NA	NA	NA	NA	NA	NA	0	0	0	Rural
SE67787	HH440PK	6 Month	0	Floor	Boot sock	NA	1	NA	NA	NA	NA	0	0	0	Rural
SE67795	HH440PK	6 month	PT4182TK	Clothing	Chitenje	NA	1	NA	NA	NA	NA	0	0	0	Rural
SE6780J	HH437FK	6 month	0	Environmental	Environmental	NA	NA	NA	NA	NA	NA	0	0	0	Rural
SE6781H	HH437FK	6 month	0	Environmental	Environmental	NA	1	NA	NA	NA	NA	0	0	0	Rural
SE6782F	HH437FK	6 month	0	Environmental	Environmental	NA	NA	NA	NA	NA	NA	0	0	0	Rural
SE6783D	HH437FK	6 month	0	Environmental	Environmental	NA	NA	NA	NA	NA	NA	0	0	0	Rural
SE6784B	HH437FK	6 Month	0	Floor	Boot sock	NA	NA	NA	NA	NA	NA	0	0	0	Rural
SE67859	HH437FK	6 month	PT4178LK	Clothing	Chitenje	NA	1	NA	NA	NA	NA	0	0	0	Rural
SE67867	HH438DK	6 month	0	Environmental	Environmental	NA	NA	NA	NA	NA	NA	0	0	0	Rural
SE67875	HH438DK	6 month	0	Environmental	Environmental	NA	NA	NA	NA	NA	NA	0	0	0	Rural
SE67883	HH438DK	6 month	0	Environmental	Environmental	NA	1	NA	NA	NA	NA	0	0	0	Rural
SE67891	HH438DK	6 month	0	Environmental	Environmental	NA	1	NA	NA	NA	NA	0	0	0	Rural
SE6790F	HH438DK	6 Month	0	Floor	Boot sock	NA	NA	NA	NA	NA	NA	0	0	0	Rural
SE6791D	HH438DK	6 month	PT4173VK	Clothing	Chitenje	NA	1	NA	NA	NA	NA	0	0	0	Rural
SE6792B	HH439BK	6 month	0	Environmental	Environmental	1	NA	NA	NA	NA	NA	0	1	1	Rural
SE67939	HH439BK	6 month	0	Environmental	Environmental	NA	1	NA	NA	NA	NA	0	0	0	Rural
SE67947	HH439BK	6 month	0	Environmental	Environmental	1	1	NA	NA	NA	NA	0	1	1	Rural
SE67955	HH439BK	6 month	0	Environmental	Environmental	NA	1	NA	1	1	NA	0	0	0	Rural
SE67963	HH439BK	6 Month	0	Floor	Boot sock	NA	1	NA	1	1	NA	0	0	0	Rural
SE67971	HH439BK	6 month	PT4168PK	Clothing	Chitenje	NA	1	NA	NA	NA	NA	0	0	0	Rural
SE6798X	HH429FK	6 Month	0	Floor	Boot sock	NA	1	NA	1	1	NA	0	0	0	Rural
SE6799Y	HH429FK	6 month	PT4140CK	Clothing	Chitenje	NA	1	NA	NA	NA	NA	0	0	0	Rural
SE68006	HH441NK	6 month	0	Environmental	Environmental	NA	NA	NA	NA	NA	NA	0	0	0	Rural
SE68014	HH441NK	6 month	0	Environmental	Environmental	NA	1	NA	NA	NA	NA	0	0	0	Rural
SE68022	HH441NK	6 month	0	Environmental	Environmental	NA	NA	NA	NA	NA	NA	0	0	0	Rural
SE68030	HH441NK	6 month	0	Environmental	Environmental	NA	1	NA	NA	NA	NA	0	0	0	Rural
SE6804Z	HH441NK	6 Month	0	Floor	Boot sock	NA	NA	NA	NA	NA	NA	0	0	0	Rural
SE6805X	HH441NK	6 month	PT4188HK	Clothing	Chitenje	NA	1	NA	NA	NA	NA	0	0	0	Rural
SE6806V	HH442LK	6 month	0	Environmental	Environmental	NA	NA	NA	NA	NA	NA	0	0	0	Rural
SE6807T	HH442LK	6 month	0	Environmental	Environmental	NA	NA	NA	NA	NA	NA	0	0	0	Rural
SE6808R	HH442LK	6 month	0	Environmental	Environmental	NA	NA	NA	NA	NA	NA	0	0	0	Rural
SE6809P	HH442LK	6 month	0	Environmental	Environmental	NA	1	NA	NA	NA	NA	0	0	0	Rural
SE68102	HH442LK	6 Month	0	Floor	Boot sock	NA	NA	NA	NA	NA	NA	0	0	0	Rural
SE68110	HH442LK	6 month	PT4185NK	Clothing	Chitenje	NA	1	NA	NA	NA	NA	0	0	0	Rural
SE6812Z	HH443JK	6 month	0	Environmental	Environmental	NA	NA	NA	NA	NA	NA	0	0	0	Rural
SE6813X	HH443JK	6 month	0	Environmental	Environmental	NA	1	NA	NA	NA	NA	0	0	0	Rural
SE6814V	HH443JK	6 month	0	Environmental	Environmental	NA	NA	NA	NA	NA	NA	0	0	0	Rural
SE6815T	HH443JK	6 month	0	Environmental	Environmental	NA	NA	NA	NA	NA	NA	0	0	0	Rural
SE6816R	HH443JK	6 Month	0	Floor	Boot sock	NA	NA	NA	NA	NA	NA	0	0	0	Rural
SE6817P	HH443JK	6 month	PT4192PK	Clothing	Chitenje	NA	1	NA	NA	NA	NA	0	0	0	Rural
SE6818N	HH444HK	6 month	0	Environmental	Environmental	NA	NA	NA	NA	NA	NA	0	0	0	Rural
SE6819L	HH444HK	6 month	0	Environmental	Environmental	NA	NA	NA	NA	NA	NA	0	0	0	Rural
SE6820Z	HH444HK	6 month	0	Environmental	Environmental	NA	1	NA	NA	NA	NA	0	0	0	Rural
SE6821X	HH444HK	6 month	0	Environmental	Environmental	NA	NA	NA	NA	NA	NA	0	0	0	Rural
SE6822V	HH444HK	6 Month	0	Floor	Boot sock	NA	NA	NA	NA	NA	NA	0	0	0	Rural
SE6823T	HH444HK	6 month	PT4196HK	Clothing	Chitenje	NA	1	NA	NA	NA	NA	0	0	0	Rural
SE6824R	HH431RK	6 month	0	Environmental	Environmental	NA	1	NA	NA	NA	NA	0	0	0	Rural
SE6825P	HH431RK	6 month	0	Environmental	Environmental	NA	NA	NA	NA	NA	NA	0	0	0	Rural
SE6826N	HH431RK	6 month	0	Environmental	Environmental	NA	NA	NA	NA	NA	NA	0	0	0	Rural
SE6827L	HH431RK	6 month	0	Environmental	Environmental	NA	NA	NA	1	1	NA	0	0	0	Rural
SE6828J	HH431RK	6 Month	0	Floor	Boot sock	NA	NA	NA	NA	NA	NA	0	0	0	Rural
SE6829H	HH431RK	6 month	PT4147ZK	Clothing	Chitenje	NA	NA	NA	NA	NA	NA	0	0	0	Rural
SE6830V	HH432PK	6 month	0	Environmental	Environmental	NA	NA	NA	NA	NA	NA	0	0	0	Rural
SE6831T	HH432PK	6 month	0	Environmental	Environmental	NA	NA	NA	NA	NA	NA	0	0	0	Rural
SE6832R	HH432PK	6 month	0	Environmental	Environmental	NA	NA	NA	NA	NA	NA	0	0	0	Rural
SE6833P	HH432PK	6 month	0	Environmental	Environmental	NA	NA	NA	NA	NA	NA	0	0	0	Rural
SE6834N	HH432PK	6 Month	0	Floor	Boot sock	NA	NA	NA	NA	1	NA	0	0	0	Rural
SE6835L	HH432PK	6 month	PT4148XK	Clothing	Chitenje	NA	1	NA	NA	NA	NA	0	0	0	Rural
SE6836J	HH430TK	6 month	0	Environmental	Environmental	NA	NA	NA	NA	NA	NA	0	0	0	Rural
SE6837H	HH430TK	6 month	0	Environmental	Environmental	NA	NA	NA	NA	NA	NA	0	0	0	Rural
SE6838F	HH430TK	6 month	0	Environmental	Environmental	NA	NA	NA	NA	NA	NA	0	0	0	Rural
SE6839D	HH430TK	6 month	0	Environmental	Environmental	NA	NA	NA	NA	NA	NA	0	0	0	Rural
SE6840R	HH430TK	6 Month	0	Floor	Boot sock	NA	NA	NA	NA	NA	NA	0	0	0	Rural
SE6841P	HH430TK	6 month	PT4141AK	Clothing	Chitenje	NA	NA	NA	NA	NA	NA	0	0	0	Rural
SE6842N	HH429FK	6 month	0	Environmental	Environmental	NA	1	NA	NA	NA	NA	0	0	0	Rural
SE6843L	HH429FK	6 month	0	Environmental	Environmental	NA	NA	NA	NA	NA	NA	0	0	0	Rural
SE6844J	HH429FK	6 month	0	Environmental	Environmental	NA	NA	NA	NA	NA	NA	0	0	0	Rural
SE6845H	HH429FK	6 month	0	Environmental	Environmental	NA	NA	NA	NA	NA	NA	0	0	0	Rural
SE6846F	HH446DK	3 month	PT4503RK	Clothing	Chitenje	NA	1	NA	NA	NA	NA	0	0	0	Rural
SE6847D	HH446DK	3 month	0	Environmental	Environmental	NA	1	NA	NA	NA	NA	0	0	0	Rural
SE6848B	HH446DK	3 month	0	Environmental	Environmental	NA	NA	NA	NA	NA	NA	0	0	0	Rural
SE68499	HH446DK	3 Month	0	Floor	Boot sock	1	NA	NA	NA	NA	NA	0	1	1	Rural
SE6850N	HH019EN	6 month	0	Drain	Drain	1	NA	NA	NA	NA	NA	0	1	1	Urban
SE6851L	HH019EN	6 month	PT0072VN	Clothing	Chitenje	NA	NA	NA	NA	NA	NA	0	0	0	Urban
SE6852J	HH019EN	6 month	0	Environmental	Environmental	1	1	NA	NA	NA	NA	0	1	1	Urban
SE6853H	HH019EN	6 month	0	Environmental	Environmental	NA	NA	NA	NA	NA	NA	0	0	0	Urban
SE6854F	HH019EN	6 month	0	Environmental	Environmental	NA	NA	NA	NA	NA	NA	0	0	0	Urban
SE6855D	HH019EN	6 Month	0	Floor	Boot sock	NA	NA	NA	NA	NA	NA	0	0	0	Urban
SE6856B	HH018GN	6 month	0	Drain	Drain	NA	NA	NA	1	1	NA	0	0	0	Urban
SE68579	HH018GN	6 Month	0	Floor	Boot sock	NA	NA	NA	NA	NA	NA	0	0	0	Urban
SE68587	HH018GN	6 month	PT0069LN	Clothing	Chitenje	NA	1	NA	NA	NA	NA	0	0	0	Urban
SE68595	HH018GN	6 month	0	Environmental	Environmental	NA	NA	NA	NA	NA	NA	0	0	0	Urban
SE6860J	HH018GN	6 month	0	Environmental	Environmental	NA	NA	NA	NA	NA	NA	0	0	0	Urban
SE6861H	HH018GN	6 month	0	Environmental	Environmental	NA	NA	NA	NA	NA	NA	0	0	0	Urban
SE6862F	HH016KN	6 month	0	Drain	Drain	NA	NA	NA	1	1	1	1	0	1	Urban
SE6863D	HH016KN	6 month	PT00610N	Clothing	Chitenje	NA	NA	NA	NA	NA	NA	0	0	0	Urban
SE6864B	HH016KN	6 Month	0	Floor	Boot sock	NA	NA	NA	NA	NA	NA	0	0	0	Urban
SE68659	HH016KN	6 month	0	Environmental	Environmental	NA	NA	NA	NA	NA	NA	0	0	0	Urban
SE68667	HH016KN	6 month	0	Environmental	Environmental	NA	NA	NA	NA	NA	NA	0	0	0	Urban
SE68675	HH016KN	6 month	0	Environmental	Environmental	NA	NA	NA	NA	NA	NA	0	0	0	Urban
SE68683	HH2148C	6 month	0	Environmental	Environmental	NA	NA	NA	NA	NA	NA	0	0	0	Peri-urban
SE68691	HH2148C	6 month	0	Environmental	Environmental	NA	NA	NA	NA	NA	NA	0	0	0	Peri-urban
SE6870F	HH2148C	6 month	0	Environmental	Environmental	NA	NA	NA	NA	NA	NA	0	0	0	Peri-urban
SE6871D	HH2148C	6 Month	0	Floor	Boot sock	NA	NA	NA	NA	NA	NA	0	0	0	Peri-urban
SE6872B	HH2148C	6 month	PT2113DC	Clothing	Chitenje	NA	1	NA	NA	NA	NA	0	0	0	Peri-urban
SE68739	HH2156C	6 month	0	Drain	Drain	NA	NA	NA	1	1	1	1	0	1	Peri-urban
SE68747	HH2156C	6 month	0	Environmental	Environmental	NA	NA	NA	NA	NA	NA	0	0	0	Peri-urban
SE68755	HH2156C	6 month	0	Environmental	Environmental	NA	NA	NA	NA	NA	NA	0	0	0	Peri-urban
SE68763	HH2156C	6 month	0	Environmental	Environmental	NA	NA	NA	NA	NA	NA	0	0	0	Peri-urban
SE68771	HH2156C	6 Month	0	Floor	Boot sock	NA	NA	NA	NA	NA	NA	0	0	0	Peri-urban
SE6878X	HH2156C	6 month	PT21343C	Clothing	Chitenje	NA	NA	NA	NA	NA	NA	0	0	0	Peri-urban
SE6879Y	HH254TC	1 month	0	Environmental	Environmental	NA	NA	NA	NA	NA	NA	0	0	0	Peri-urban
SE6880B	HH254TC	1 month	0	Environmental	Environmental	NA	NA	NA	NA	NA	NA	0	0	0	Peri-urban
SE68819	HH254TC	1 month	0	Environmental	Environmental	NA	1	NA	NA	NA	NA	0	0	0	Peri-urban
SE68827	HH254TC	1 month	PT2532CC	Clothing	Chitenje	NA	NA	NA	NA	NA	NA	0	0	0	Peri-urban
SE68835	HH254TC	1 Month	0	Floor	Boot sock	NA	NA	NA	NA	NA	NA	0	0	0	Peri-urban
SE68843	HH254TC	1 month	0	Drain	Drain	1	NA	NA	NA	NA	NA	0	1	1	Peri-urban
SE68851	HH220CC	6 month	0	Environmental	Environmental	NA	1	NA	1	1	1	1	0	1	Peri-urban
SE6886X	HH220CC	6 month	0	Environmental	Environmental	NA	1	NA	NA	NA	NA	0	0	0	Peri-urban
SE6887Y	HH220CC	6 month	0	Environmental	Environmental	NA	1	NA	NA	NA	NA	0	0	0	Peri-urban
SE6888W	HH220CC	6 Month	0	Floor	Boot sock	NA	1	NA	NA	NA	NA	0	0	0	Peri-urban
SE6889U	HH220CC	6 month	PT2082WC	Clothing	Chitenje	NA	1	NA	1	1	NA	0	0	0	Peri-urban
SE68907	HH022ON	6 month	0	Drain	Drain	1	NA	NA	1	1	NA	0	1	1	Urban
SE68915	HH022ON	6 month	PT0081TN	Clothing	Chitenje	NA	NA	NA	NA	NA	NA	0	0	0	Urban
SE68923	HH022ON	6 month	0	Environmental	Environmental	NA	NA	NA	NA	NA	NA	0	0	0	Urban
SE68931	HH022ON	6 month	0	Environmental	Environmental	NA	NA	NA	NA	NA	NA	0	0	0	Urban
SE6894X	HH022ON	6 month	0	Environmental	Environmental	NA	NA	NA	NA	NA	NA	0	0	0	Urban
SE6895Y	HH022ON	6 Month	0	Floor	Boot sock	NA	NA	NA	NA	NA	NA	0	0	0	Urban
SE6896W	HH021QN	6 Month	0	Floor	Boot sock	1	NA	NA	1	1	1	1	1	1	Urban
SE6897U	HH021QN	6 month	PT0078JN	Clothing	Chitenje	NA	1	NA	NA	NA	NA	0	0	0	Urban
SE6898S	HH021QN	6 month	0	Drain	Drain	1	NA	NA	NA	NA	NA	0	1	1	Urban
SE6899Q	HH021QN	6 month	0	Environmental	Environmental	NA	NA	NA	1	1	NA	0	0	0	Urban
SE6900Z	HH021QN	6 month	0	Environmental	Environmental	NA	NA	NA	NA	NA	NA	0	0	0	Urban
SE6901X	HH021QN	6 month	0	Environmental	Environmental	NA	NA	NA	NA	NA	NA	0	0	0	Urban
SE6902V	HH023MN	6 month	0	Drain	Drain	1	NA	NA	1	1	1	1	1	1	Urban
SE6903T	HH023MN	6 Month	0	Floor	Boot sock	NA	NA	NA	NA	NA	NA	0	0	0	Urban
SE6904R	HH023MN	6 month	PT0104AN	Clothing	Chitenje	NA	1	NA	NA	NA	NA	0	0	0	Urban
SE6905P	HH023MN	6 month	0	Environmental	Environmental	NA	1	NA	NA	NA	NA	0	0	0	Urban
SE6907L	HH023MN	6 month	0	Environmental	Environmental	NA	NA	NA	1	1	1	1	0	1	Urban
SE6908J	HH020SN	6 month	0	Drain	Drain	1	NA	NA	1	1	NA	0	1	1	Urban
SE6909H	HH020SN	6 Month	0	Floor	Boot sock	NA	NA	NA	NA	NA	NA	0	0	0	Urban
SE6910V	HH020SN	6 month	PT0075PN	Clothing	Chitenje	NA	1	NA	NA	NA	NA	0	0	0	Urban
SE6911T	HH020SN	6 month	0	Environmental	Environmental	NA	NA	NA	1	1	NA	0	0	0	Urban
SE6912R	HH020SN	6 month	0	Environmental	Environmental	NA	NA	NA	NA	NA	NA	0	0	0	Urban
SE6913P	HH020SN	6 month	0	Environmental	Environmental	NA	NA	NA	NA	NA	NA	0	0	0	Urban
SE6914N	HH024KN	Unknown	0	Environmental	Environmental	1	NA	NA	1	1	1	1	1	1	Urban
SE6915L	HH024KN	6 month	0	Environmental	Environmental	NA	NA	NA	NA	NA	NA	0	0	0	Urban
SE6916J	HH024KN	6 month	0	Environmental	Environmental	NA	1	NA	NA	NA	NA	0	0	0	Urban
SE6917H	HH024KN	6 month	0	Environmental	Environmental	NA	NA	NA	NA	NA	NA	0	0	0	Urban
SE6918F	HH024KN	6 month	PT01066N	Clothing	Chitenje	NA	NA	NA	NA	NA	NA	0	0	0	Urban
SE6919D	HH024KN	6 Month	0	Floor	Boot sock	NA	NA	NA	NA	NA	NA	0	0	0	Urban
SE6920R	HH028CN	6 month	PT0128VN	Clothing	Chitenje	NA	NA	NA	NA	NA	NA	0	0	0	Urban
SE6921P	HH028CN	6 month	0	Environmental	Environmental	NA	NA	NA	NA	NA	NA	0	0	0	Urban
SE6922N	HH028CN	6 month	0	Environmental	Environmental	NA	1	NA	NA	NA	NA	0	0	0	Urban
SE6923L	HH252XC	1 month	PT2522GC	Clothing	Chitenje	NA	NA	NA	NA	NA	NA	0	0	0	Peri-urban
SE6924J	HH252XC	1 Month	0	Floor	Boot sock	NA	NA	NA	NA	NA	NA	0	0	0	Peri-urban
SE6925H	HH252XC	1 month	0	Environmental	Environmental	NA	NA	NA	NA	NA	NA	0	0	0	Peri-urban
SE6926F	HH252XC	1 month	0	Environmental	Environmental	NA	NA	NA	NA	NA	NA	0	0	0	Peri-urban
SE6927D	HH252XC	1 month	0	Environmental	Environmental	NA	NA	NA	NA	NA	NA	0	0	0	Peri-urban
SE6928B	HH252XC	1 month	0	Drain	Drain	NA	NA	NA	NA	NA	NA	0	0	0	Peri-urban
SE69299	HH255RC	1 month	PT25356C	Clothing	Chitenje	NA	NA	NA	NA	NA	NA	0	0	0	Peri-urban
SE6930N	HH255RC	1 Month	0	Floor	Boot sock	NA	NA	NA	NA	NA	NA	0	0	0	Peri-urban
SE6931L	HH255RC	1 month	0	Environmental	Environmental	NA	NA	NA	NA	NA	NA	0	0	0	Peri-urban
SE6932J	HH255RC	1 month	0	Environmental	Environmental	NA	NA	NA	NA	NA	NA	0	0	0	Peri-urban
SE6933H	HH255RC	1 month	0	Environmental	Environmental	NA	NA	NA	NA	NA	NA	0	0	0	Peri-urban
SE6934F	HH255RC	1 month	0	Drain	Drain	NA	NA	NA	NA	NA	NA	0	0	0	Peri-urban
SE6935D	HH253VC	1 month	PT2530GC	Clothing	Chitenje	1	NA	NA	NA	NA	NA	0	1	1	Peri-urban
SE6936B	HH253VC	1 Month	0	Floor	Boot sock	NA	NA	NA	NA	NA	NA	0	0	0	Peri-urban
SE69379	HH253VC	1 month	0	Environmental	Environmental	NA	NA	NA	NA	NA	NA	0	0	0	Peri-urban
SE69387	HH253VC	1 month	0	Environmental	Environmental	NA	NA	NA	NA	NA	NA	0	0	0	Peri-urban
SE69395	HH253VC	1 month	0	Environmental	Environmental	NA	NA	NA	NA	NA	NA	0	0	0	Peri-urban
SE6940J	HH253VC	1 month	0	Drain	Drain	1	NA	NA	NA	NA	NA	0	1	1	Peri-urban
SE6941H	HH0556N	1 month	0	Drain	Drain	1	1	NA	1	1	NA	0	1	1	Urban
SE6942F	HH0556N	1 Month	0	Floor	Boot sock	NA	NA	NA	NA	NA	NA	0	0	0	Urban
SE6943D	HH0556N	1 month	0	Environmental	Environmental	NA	NA	NA	1	1	1	1	0	1	Urban
SE6944B	HH0556N	1 month	0	Environmental	Environmental	NA	1	NA	1	1	1	1	0	1	Urban
SE69459	HH0556N	1 month	0	Environmental	Environmental	NA	NA	NA	NA	NA	NA	0	0	0	Urban
SE69467	HH0556N	1 month	PT0504FN	Clothing	Chitenje	NA	NA	NA	NA	NA	NA	0	0	0	Urban
SE69475	HH0548N	1 month	0	Drain	Drain	1	NA	NA	NA	NA	NA	0	1	1	Urban
SE69483	HH0548N	1 month	PT0500NN	Clothing	Chitenje	NA	NA	NA	NA	NA	NA	0	0	0	Urban
SE69491	HH0548N	1 Month	0	Floor	Boot sock	NA	NA	NA	NA	NA	NA	0	0	0	Urban
SE6950F	HH0548N	1 month	0	Environmental	Environmental	NA	NA	NA	NA	NA	NA	0	0	0	Urban
SE6951D	HH0548N	1 month	0	Environmental	Environmental	NA	1	NA	1	1	NA	0	0	0	Urban
SE6952B	HH0548N	1 month	0	Environmental	Environmental	NA	NA	NA	NA	NA	NA	0	0	0	Urban
SE69539	HH053AN	1 month	0	Drain	Drain	1	NA	NA	1	1	1	1	1	1	Urban
SE69547	HH053AN	1 month	PT01983N	Clothing	Chitenje	NA	NA	NA	NA	NA	NA	0	0	0	Urban
SE69555	HH053AN	1 Month	0	Floor	Boot sock	NA	NA	NA	NA	NA	NA	0	0	0	Urban
SE69563	HH053AN	1 month	0	Environmental	Environmental	NA	NA	NA	NA	NA	NA	0	0	0	Urban
SE69571	HH053AN	1 month	0	Environmental	Environmental	NA	1	NA	NA	NA	NA	0	0	0	Urban
SE6958X	HH053AN	1 month	0	Environmental	Environmental	NA	1	NA	1	1	NA	0	0	0	Urban
SE6959Y	HH052CN	1 month	0	Environmental	Environmental	NA	NA	NA	NA	NA	NA	0	0	0	Urban
SE6960B	HH052CN	1 month	0	Environmental	Environmental	NA	NA	NA	NA	NA	NA	0	0	0	Urban
SE69619	HH052CN	1 month	0	Environmental	Environmental	NA	NA	NA	NA	NA	NA	0	0	0	Urban
SE69627	HH052CN	1 month	PT01967N	Clothing	Chitenje	NA	NA	NA	NA	NA	NA	0	0	0	Urban
SE69635	HH052CN	1 Month	0	Floor	Boot sock	NA	NA	NA	NA	NA	NA	0	0	0	Urban
SE69643	HH052CN	1 month	0	Drain	Drain	NA	NA	NA	NA	NA	NA	0	0	0	Urban
SE69707	HH260XC	First visit	0	Drain	Drain	NA	NA	NA	NA	NA	NA	0	0	0	Peri-urban
SE69715	HH260XC	First Visit	0	Environmental	Environmental	NA	1	NA	NA	NA	NA	0	0	0	Peri-urban
SE69723	HH260XC	First Visit	0	Environmental	Environmental	NA	NA	NA	NA	NA	NA	0	0	0	Peri-urban
SE69731	HH260XC	First Visit	0	Environmental	Environmental	NA	NA	NA	NA	NA	NA	0	0	0	Peri-urban
SE6974X	HH260XC	First Visit	0	Floor	Boot sock	NA	1	NA	NA	NA	NA	0	0	0	Peri-urban
SE6975Y	HH260XC	First visit	PT25700C	Clothing	Chitenje	NA	NA	NA	NA	NA	NA	0	0	0	Peri-urban
SE6976W	HH262TC	First visit	0	Drain	Drain	NA	NA	NA	NA	NA	NA	0	0	0	Peri-urban
SE6977U	HH262TC	First Visit	0	Environmental	Environmental	NA	1	NA	NA	NA	NA	0	0	0	Peri-urban
SE6978S	HH262TC	First Visit	0	Environmental	Environmental	NA	NA	NA	NA	NA	NA	0	0	0	Peri-urban
SE6979Q	HH262TC	First Visit	0	Environmental	Environmental	NA	NA	NA	NA	NA	NA	0	0	0	Peri-urban
SE69803	HH262TC	First Visit	0	Floor	Boot sock	NA	NA	NA	NA	NA	NA	0	0	0	Peri-urban
SE69811	HH262TC	First visit	PT2574TC	Clothing	Chitenje	NA	1	NA	NA	NA	NA	0	0	0	Peri-urban
SE6982X	HH261VC	First visit	0	Drain	Drain	NA	NA	NA	NA	NA	NA	0	0	0	Peri-urban
SE6983Y	HH261VC	First Visit	0	Environmental	Environmental	NA	1	NA	NA	NA	NA	0	0	0	Peri-urban
SE6984W	HH261VC	First Visit	0	Environmental	Environmental	NA	NA	NA	NA	NA	NA	0	0	0	Peri-urban
SE6985U	HH261VC	First Visit	0	Environmental	Environmental	NA	NA	NA	NA	NA	NA	0	0	0	Peri-urban
SE6986S	HH261VC	First Visit	0	Floor	Boot sock	NA	1	NA	NA	NA	NA	0	0	0	Peri-urban
SE6987Q	HH261VC	First visit	PT2573VC	Clothing	Chitenje	NA	1	NA	NA	NA	NA	0	0	0	Peri-urban
SE6988O	HH061AN	First visit	0	Drain	Drain	1	NA	NA	1	1	NA	0	1	1	Urban
SE6989M	HH061AN	First visit	PT05175N	Clothing	Chitenje	NA	NA	NA	NA	NA	NA	0	0	0	Urban
SE6990X	HH061AN	First Visit	0	Environmental	Environmental	NA	NA	NA	1	1	1	1	0	1	Urban
SE6991Y	HH061AN	First Visit	0	Environmental	Environmental	1	1	NA	1	1	NA	0	1	1	Urban
SE6992W	HH061AN	First Visit	0	Environmental	Environmental	NA	1	NA	1	1	1	1	0	1	Urban
SE6993U	HH061AN	First Visit	0	Floor	Boot sock	NA	1	NA	NA	NA	NA	0	0	0	Urban
SE6994S	HH0628N	First visit	0	Drain	Drain	1	NA	NA	1	1	NA	0	1	1	Urban
SE6995Q	HH0628N	First Visit	0	Floor	Boot sock	NA	1	NA	NA	NA	NA	0	0	0	Urban
SE6996O	HH0628N	First visit	PT0520FN	Clothing	Chitenje	NA	NA	NA	NA	NA	NA	0	0	0	Urban
SE6997M	HH0628N	First Visit	0	Environmental	Environmental	NA	NA	NA	NA	NA	NA	0	0	0	Urban
SE6998K	HH0628N	First Visit	0	Environmental	Environmental	NA	NA	NA	NA	NA	NA	0	0	0	Urban
SE6999I	HH0628N	First Visit	0	Environmental	Environmental	1	1	NA	1	1	NA	0	1	1	Urban
SE7000H	HH060CN	Unknown	0	Environmental	Environmental	1	1	NA	1	1	1	1	1	1	Urban
SE7001F	HH060CN	First Visit	0	Floor	Boot sock	NA	1	NA	1	1	1	1	0	1	Urban
SE7002D	HH060CN	First visit	PT05159N	Clothing	Chitenje	NA	1	NA	1	1	1	1	0	1	Urban
SE7003B	HH060CN	First Visit	0	Environmental	Environmental	NA	NA	NA	NA	NA	NA	0	0	0	Urban
SE70049	HH060CN	First Visit	0	Environmental	Environmental	NA	1	NA	1	1	1	1	0	1	Urban
SE70057	HH060CN	First Visit	0	Environmental	Environmental	NA	NA	NA	NA	NA	NA	0	0	0	Urban
SE70065	HH0564N	1 month	0	Drain	Drain	1	1	NA	1	1	NA	0	1	1	Urban
SE70073	HH0564N	1 Month	0	Floor	Boot sock	NA	NA	NA	NA	NA	NA	0	0	0	Urban
SE70081	HH0564N	1 month	PT05079N	Clothing	Chitenje	NA	NA	NA	NA	NA	NA	0	0	0	Urban
SE7009X	HH0564N	1 month	0	Environmental	Environmental	NA	NA	NA	NA	NA	NA	0	0	0	Urban
SE7010D	HH0564N	1 month	0	Environmental	Environmental	NA	NA	NA	NA	NA	NA	0	0	0	Urban
SE7011B	HH0572N	1 month	0	Drain	Drain	1	1	NA	1	1	NA	0	1	1	Urban
SE70129	HH0572N	1 Month	0	Floor	Boot sock	NA	NA	NA	NA	NA	NA	0	0	0	Urban
SE70137	HH0572N	1 month	PT05095N	Clothing	Chitenje	NA	NA	NA	NA	NA	NA	0	0	0	Urban
SE70145	HH0572N	1 month	0	Environmental	Environmental	NA	NA	NA	NA	NA	NA	0	0	0	Urban
SE70153	HH0572N	1 month	0	Environmental	Environmental	NA	1	NA	NA	NA	NA	0	0	0	Urban
SE70161	HH059ZN	1 Month	0	Floor	Boot sock	NA	1	NA	NA	NA	NA	0	0	0	Urban
SE7017X	HH059ZN	1 month	PT0512FN	Clothing	Chitenje	NA	1	NA	NA	NA	NA	0	0	0	Urban
SE7018Y	HH059ZN	1 month	0	Environmental	Environmental	NA	1	NA	NA	NA	NA	0	0	0	Urban
SE7019W	HH059ZN	1 month	0	Environmental	Environmental	1	1	NA	1	1	NA	0	1	1	Urban
SE70209	HH059ZN	1 month	0	Environmental	Environmental	NA	1	NA	NA	NA	NA	0	0	0	Urban
SE70217	HH258LC	1 month	0	Environmental	Environmental	NA	NA	NA	NA	NA	NA	0	0	0	Peri-urban
SE70225	HH258LC	1 month	0	Environmental	Environmental	NA	1	NA	NA	NA	NA	0	0	0	Peri-urban
SE70233	HH258LC	1 month	0	Environmental	Environmental	NA	NA	NA	NA	NA	NA	0	0	0	Peri-urban
SE70241	HH258LC	1 Month	0	Floor	Boot sock	NA	NA	NA	NA	NA	NA	0	0	0	Peri-urban
SE7025X	HH258LC	1 month	PT25540C	Clothing	Chitenje	NA	NA	NA	NA	NA	NA	0	0	0	Peri-urban
SE7026Y	HH0572N	1 month	0	Environmental	Environmental	NA	NA	NA	NA	NA	NA	0	0	0	Urban
SE7027W	HH059ZN	1 month	0	Drain	Drain	1	1	NA	1	1	NA	0	1	1	Urban
SE7028U	HH0564N	1 month	0	Environmental	Environmental	NA	1	NA	NA	NA	NA	0	0	0	Urban
SE70313	HH257NC	Unknown	0	Environmental	Environmental	NA	1	NA	NA	NA	NA	0	0	0	Peri-urban
SE70321	HH257NC	1 month	0	Environmental	Environmental	NA	1	NA	NA	NA	NA	0	0	0	Peri-urban
SE7033X	HH257NC	1 month	0	Environmental	Environmental	NA	1	NA	NA	NA	NA	0	0	0	Peri-urban
SE7034Y	HH257NC	1 Month	0	Floor	Boot sock	NA	1	NA	NA	NA	NA	0	0	0	Peri-urban
SE7035W	HH257NC	1 month	PT25436C	Clothing	Chitenje	NA	1	NA	NA	NA	NA	0	0	0	Peri-urban
SE7036U	HH259JC	1 month	0	Environmental	Environmental	NA	NA	NA	NA	NA	NA	0	0	0	Peri-urban
SE7037S	HH259JC	1 month	0	Environmental	Environmental	NA	NA	NA	NA	NA	NA	0	0	0	Peri-urban
SE7038Q	HH259JC	1 month	0	Environmental	Environmental	NA	1	NA	NA	NA	NA	0	0	0	Peri-urban
SE7039O	HH259JC	1 Month	0	Floor	Boot sock	NA	1	NA	NA	NA	NA	0	0	0	Peri-urban
SE70401	HH259JC	1 month	PT2549VC	Clothing	Chitenje	NA	NA	NA	NA	NA	NA	0	0	0	Peri-urban
SE7041X	HH256PC	1 month	0	Environmental	Environmental	NA	NA	NA	NA	NA	NA	0	0	0	Peri-urban
SE7042Y	HH256PC	1 month	0	Environmental	Environmental	NA	1	NA	NA	NA	NA	0	0	0	Peri-urban
SE7043W	HH256PC	1 month	0	Environmental	Environmental	NA	1	NA	NA	NA	NA	0	0	0	Peri-urban
SE7044U	HH256PC	1 Month	0	Floor	Boot sock	NA	1	NA	NA	NA	NA	0	0	0	Peri-urban
SE7045S	HH256PC	1 month	PT25428C	Clothing	Chitenje	NA	1	NA	NA	NA	NA	0	0	0	Peri-urban
SE7046Q	HH256PC	1 month	0	Drain	Drain	NA	NA	NA	NA	NA	NA	0	0	0	Peri-urban
SE7047O	HH259JC	Unknown	0	Environmental	Environmental	NA	1	NA	NA	NA	NA	0	0	0	Peri-urban
SE7048M	HH2148C	6 month	0	Drain	Drain	NA	NA	NA	NA	NA	NA	0	0	0	Peri-urban
SE7049K	HH257NC	1 month	0	Drain	Drain	NA	NA	NA	NA	NA	NA	0	0	0	Peri-urban
SE7050Y	HH258LC	1 month	0	Drain	Drain	NA	1	NA	1	1	NA	0	0	0	Peri-urban
SE7051W	HH0580N	1 month	0	Drain	Drain	1	1	NA	1	1	NA	0	1	1	Urban
SE7052U	HH0580N	1 Month	0	Floor	Boot sock	NA	NA	NA	NA	NA	NA	0	0	0	Urban
SE7053S	HH0580N	1 month	PT0511HN	Clothing	Chitenje	NA	NA	NA	NA	NA	NA	0	0	0	Urban
SE7054Q	HH0580N	1 month	0	Environmental	Environmental	NA	NA	NA	NA	NA	NA	0	0	0	Urban
SE7055O	HH0580N	1 month	0	Environmental	Environmental	NA	NA	NA	NA	NA	NA	0	0	0	Urban
SE7056M	HH0580N	1 month	0	Environmental	Environmental	NA	NA	NA	NA	NA	NA	0	0	0	Urban
SE7057K	HH0644N	First visit	0	Drain	Drain	NA	NA	NA	NA	NA	NA	0	0	0	Urban
SE7058I	HH0644N	First visit	PT05247N	Clothing	Chitenje	NA	1	NA	NA	NA	NA	0	0	0	Urban
SE7059G	HH0644N	First Visit	0	Floor	Boot sock	NA	1	NA	NA	NA	NA	0	0	0	Urban
SE7060U	HH0644N	First Visit	0	Environmental	Environmental	NA	NA	NA	NA	NA	NA	0	0	0	Urban
SE7061S	HH0644N	First Visit	0	Environmental	Environmental	NA	1	NA	NA	NA	NA	0	0	0	Urban
SE7062Q	HH0644N	First Visit	0	Environmental	Environmental	NA	1	NA	NA	NA	NA	0	0	0	Urban
SE7063O	HH265NC	First visit	0	Drain	Drain	1	NA	NA	1	NA	NA	0	1	1	Peri-urban
SE7064M	HH265NC	First Visit	0	Environmental	Environmental	NA	1	NA	NA	NA	NA	0	0	0	Peri-urban
SE7065K	HH265NC	First Visit	0	Environmental	Environmental	NA	NA	NA	NA	NA	NA	0	0	0	Peri-urban
SE7066I	HH265NC	First Visit	0	Environmental	Environmental	NA	1	NA	NA	NA	NA	0	0	0	Peri-urban
SE7067G	HH265NC	First Visit	0	Floor	Boot sock	NA	1	NA	NA	NA	NA	0	0	0	Peri-urban
SE7068E	HH265NC	First visit	PT2571ZC	Clothing	Chitenje	NA	1	NA	NA	NA	NA	0	0	0	Peri-urban
SE7069C	HH2252C	6 month	0	Drain	Drain	NA	1	NA	NA	NA	NA	0	0	0	Peri-urban
SE7070Q	HH2252C	6 Month	0	Floor	Boot sock	NA	NA	NA	NA	NA	NA	0	0	0	Peri-urban
SE7071O	HH2252C	6 month	PT2102JC	Clothing	Chitenje	NA	NA	NA	NA	NA	NA	0	0	0	Peri-urban
SE7072M	HH2252C	6 month	0	Environmental	Environmental	NA	1	NA	NA	NA	NA	0	0	0	Peri-urban
SE7073K	HH2252C	6 month	0	Environmental	Environmental	NA	1	NA	NA	NA	NA	0	0	0	Peri-urban
SE7074I	HH2252C	6 month	0	Environmental	Environmental	NA	NA	NA	NA	NA	NA	0	0	0	Peri-urban
SE7075G	HH0652N	First visit	0	Drain	Drain	1	NA	NA	1	1	NA	0	1	1	Urban
SE7076E	HH0652N	First Visit	0	Floor	Boot sock	NA	NA	NA	NA	NA	NA	0	0	0	Urban
SE7077C	HH0652N	First visit	PT0528XN	Clothing	Chitenje	1	NA	NA	NA	NA	NA	0	1	1	Urban
SE7078A	HH0652N	First Visit	0	Environmental	Environmental	NA	NA	NA	1	1	NA	0	0	0	Urban
SE70798	HH0652N	First Visit	0	Environmental	Environmental	NA	NA	NA	NA	NA	NA	0	0	0	Urban
SE7080M	HH0652N	First Visit	0	Environmental	Environmental	NA	NA	NA	NA	NA	NA	0	0	0	Urban
SE7081K	HH0636N	First visit	0	Drain	Drain	1	NA	NA	1	1	NA	0	1	1	Urban
SE7082I	HH0636N	First Visit	0	Floor	Boot sock	1	1	NA	1	1	NA	0	1	1	Urban
SE7083G	HH0636N	First visit	PT05239N	Clothing	Chitenje	NA	1	NA	NA	NA	NA	0	0	0	Urban
SE7084E	HH0636N	First Visit	0	Environmental	Environmental	NA	1	NA	NA	NA	NA	0	0	0	Urban
SE7085C	HH0636N	First Visit	0	Environmental	Environmental	1	1	NA	1	1	NA	0	1	1	Urban
SE7086A	HH0636N	First Visit	0	Environmental	Environmental	NA	1	NA	1	1	NA	0	0	0	Urban
SE70878	HH015MN	6 month	0	Drain	Drain	1	NA	NA	1	1	1	1	1	1	Urban
SE70886	HH015MN	6 month	0	Environmental	Environmental	NA	NA	NA	NA	NA	NA	0	0	0	Urban
SE70894	HH015MN	6 month	0	Environmental	Environmental	NA	1	NA	NA	NA	NA	0	0	0	Urban
SE7090I	HH015MN	6 month	0	Environmental	Environmental	NA	1	NA	NA	NA	NA	0	0	0	Urban
SE7091G	HH015MN	6 month	PT01410N	Clothing	Other Clothes	NA	1	NA	NA	NA	NA	0	0	0	Urban
SE7092E	HH015MN	6 Month	0	Floor	Boot sock	NA	1	NA	NA	NA	NA	0	0	0	Urban
SE7093C	HH264PC	First visit	0	Drain	Drain	NA	NA	NA	NA	NA	NA	0	0	0	Peri-urban
SE7094A	HH264PC	First Visit	0	Environmental	Environmental	NA	NA	NA	NA	NA	NA	0	0	0	Peri-urban
SE70958	HH264PC	First Visit	0	Environmental	Environmental	NA	1	NA	NA	NA	NA	0	0	0	Peri-urban
SE70966	HH264PC	First Visit	0	Environmental	Environmental	NA	NA	NA	NA	NA	NA	0	0	0	Peri-urban
SE70974	HH264PC	First Visit	0	Floor	Boot sock	NA	1	NA	NA	NA	NA	0	0	0	Peri-urban
SE70982	HH264PC	First visit	PT2576PC	Clothing	Chitenje	NA	1	NA	NA	NA	NA	0	0	0	Peri-urban
SE70990	HH014ON	6 month	0	Environmental	Environmental	NA	NA	NA	NA	NA	NA	0	0	0	Urban
SE71009	HH2412C	1 month	0	Drain	Drain	1	NA	NA	1	1	NA	0	1	1	Peri-urban
SE71017	HH050GN	3 month	0	Drain	Drain	1	NA	NA	NA	NA	NA	0	1	1	Urban
SE71025	HH050GN	3 month	PT0191HN	Clothing	Chitenje	NA	1	NA	NA	NA	NA	0	0	0	Urban
SE71033	HH050GN	3 month	0	Environmental	Environmental	NA	NA	NA	NA	NA	NA	0	0	0	Urban
SE71041	HH050GN	3 month	0	Environmental	Environmental	NA	1	NA	NA	NA	NA	0	0	0	Urban
SE7105X	HH050GN	3 Month	0	Floor	Boot sock	NA	NA	NA	NA	NA	NA	0	0	0	Urban
SE7106Y	HH050GN	3 month	0	Environmental	Environmental	NA	NA	NA	NA	NA	NA	0	0	0	Urban
SE7107W	HH051EN	3 month	0	Drain	Drain	NA	NA	NA	NA	NA	NA	0	0	0	Urban
SE7108U	HH051EN	3 month	PT0194BN	Clothing	Other Clothes	NA	1	NA	NA	NA	NA	0	0	0	Urban
SE7109S	HH051EN	3 month	0	Environmental	Environmental	NA	1	NA	NA	NA	NA	0	0	0	Urban
SE71105	HH022ON	3 month	0	Drain	Drain	NA	NA	NA	NA	NA	NA	0	0	0	Urban
SE71113	HH022ON	3 month	PT0081TN	Clothing	Chitenje	NA	NA	NA	NA	NA	NA	0	0	0	Urban
SE71121	HH022ON	3 Month	0	Floor	Boot sock	1	NA	NA	1	1	1	1	1	1	Urban
SE7113X	HH022ON	3 month	0	Environmental	Environmental	NA	NA	NA	NA	NA	NA	0	0	0	Urban
SE7114Y	HH022ON	3 month	0	Environmental	Environmental	NA	NA	NA	NA	NA	NA	0	0	0	Urban
SE7115W	HH022ON	3 month	0	Environmental	Environmental	NA	NA	NA	NA	NA	NA	0	0	0	Urban
SE7116U	HH2236C	3 month	0	Drain	Drain	NA	NA	NA	NA	NA	NA	0	0	0	Peri-urban
SE7117S	HH2236C	3 month	0	Environmental	Environmental	NA	NA	NA	NA	NA	NA	0	0	0	Peri-urban
SE7118Q	HH2236C	3 Month	0	Floor	Boot sock	NA	NA	NA	NA	NA	NA	0	0	0	Peri-urban
SE7119O	HH2236C	3 month	0	Environmental	Environmental	NA	NA	NA	NA	NA	NA	0	0	0	Peri-urban
SE71201	HH2236C	3 month	PT2095MC	Clothing	Chitenje	NA	NA	NA	NA	NA	NA	0	0	0	Peri-urban
SE7121X	HH2236C	3 month	0	Environmental	Environmental	NA	NA	NA	NA	NA	NA	0	0	0	Peri-urban
SE7122Y	HH221AC	Unknown	0	Environmental	Environmental	NA	1	NA	1	1	NA	0	0	0	Peri-urban
SE7123W	HH221AC	3 month	PT2084SC	Clothing	Chitenje	NA	NA	NA	NA	NA	NA	0	0	0	Peri-urban
SE7124U	HH221AC	3 Month	0	Floor	Boot sock	NA	NA	NA	NA	NA	NA	0	0	0	Peri-urban
SE7125S	HH221AC	3 month	0	Environmental	Environmental	NA	NA	NA	NA	NA	NA	0	0	0	Peri-urban
SE7126Q	HH221AC	3 month	0	Environmental	Environmental	NA	NA	NA	NA	NA	NA	0	0	0	Peri-urban
SE7127O	HH221AC	3 month	0	Environmental	Environmental	NA	NA	NA	NA	NA	NA	0	0	0	Peri-urban
SE7128M	HH2228C	3 month	0	Drain	Drain	NA	NA	NA	1	1	NA	0	0	0	Peri-urban
SE7129K	HH2228C	3 month	PT2087MC	Clothing	Chitenje	NA	NA	NA	NA	NA	NA	0	0	0	Peri-urban
SE7130Y	HH2228C	3 Month	0	Floor	Boot sock	NA	NA	NA	NA	NA	NA	0	0	0	Peri-urban
SE7131W	HH2228C	3 month	0	Environmental	Environmental	NA	NA	NA	NA	NA	NA	0	0	0	Peri-urban
SE7132U	HH2228C	3 month	0	Environmental	Environmental	NA	NA	NA	NA	NA	NA	0	0	0	Peri-urban
SE7133S	HH2228C	3 month	0	Environmental	Environmental	NA	1	NA	NA	NA	NA	0	0	0	Peri-urban
SE7134Q	HH023MN	3 month	0	Drain	Drain	NA	NA	NA	1	1	NA	0	0	0	Urban
SE7135O	HH023MN	3 Month	0	Floor	Boot sock	NA	NA	NA	NA	NA	NA	0	0	0	Urban
SE7136M	HH023MN	3 month	PT0104AN	Clothing	Chitenje	NA	NA	NA	NA	NA	NA	0	0	0	Urban
SE7137K	HH023MN	3 month	0	Environmental	Environmental	NA	1	NA	NA	NA	NA	0	0	0	Urban
SE7138I	HH023MN	3 month	0	Environmental	Environmental	NA	1	NA	NA	NA	NA	0	0	0	Urban
SE7139G	HH023MN	3 month	0	Environmental	Environmental	NA	NA	NA	NA	NA	NA	0	0	0	Urban
SE7140U	HH2244C	3 month	0	Drain	Drain	NA	NA	NA	NA	NA	NA	0	0	0	Peri-urban
SE7141S	HH2244C	3 month	0	Environmental	Environmental	NA	NA	NA	NA	NA	NA	0	0	0	Peri-urban
SE7142Q	HH2244C	3 month	0	Environmental	Environmental	NA	NA	NA	NA	NA	NA	0	0	0	Peri-urban
SE7143O	HH2244C	3 month	0	Environmental	Environmental	NA	NA	NA	NA	NA	NA	0	0	0	Peri-urban
SE7144M	HH2244C	3 month	PT2098GC	Clothing	Chitenje	NA	1	NA	NA	NA	NA	0	0	0	Peri-urban
SE7145K	HH2244C	3 Month	0	Floor	Boot sock	NA	NA	NA	NA	NA	NA	0	0	0	Peri-urban
SE7146I	HH220CC	3 month	0	Drain	Drain	NA	NA	NA	NA	NA	NA	0	0	0	Peri-urban
SE7147G	HH220CC	3 month	PT2082WC	Clothing	Chitenje	NA	NA	NA	NA	NA	NA	0	0	0	Peri-urban
SE7148E	HH220CC	3 Month	0	Floor	Boot sock	NA	NA	NA	NA	NA	NA	0	0	0	Peri-urban
SE7149C	HH220CC	3 month	0	Environmental	Environmental	NA	NA	NA	NA	NA	NA	0	0	0	Peri-urban
SE7150Q	HH220CC	3 month	0	Environmental	Environmental	NA	NA	NA	NA	NA	NA	0	0	0	Peri-urban
SE7151O	HH220CC	3 month	0	Environmental	Environmental	NA	NA	NA	NA	NA	NA	0	0	0	Peri-urban
SE7152M	HH013QN	3 month	0	Drain	Drain	1	NA	NA	1	1	NA	0	1	1	Urban
SE7153K	HH013QN	3 Month	0	Floor	Boot sock	NA	NA	NA	NA	NA	NA	0	0	0	Urban
SE7154I	HH013QN	3 month	PT0057TN	Clothing	Chitenje	NA	NA	NA	NA	NA	NA	0	0	0	Urban
SE7155G	HH013QN	3 month	0	Environmental	Environmental	NA	NA	NA	NA	NA	NA	0	0	0	Urban
SE7156E	HH013QN	3 month	0	Environmental	Environmental	NA	NA	NA	NA	NA	NA	0	0	0	Urban
SE7157C	HH013QN	3 month	0	Environmental	Environmental	NA	NA	NA	NA	NA	NA	0	0	0	Urban
SE7158A	HH020SN	3 month	0	Drain	Drain	NA	1	NA	1	1	1	1	0	1	Urban
SE71598	HH020SN	3 Month	0	Floor	Boot sock	NA	NA	NA	NA	NA	NA	0	0	0	Urban
SE7160M	HH020SN	3 month	PT0075PN	Clothing	Chitenje	NA	NA	NA	NA	NA	NA	0	0	0	Urban
SE7161K	HH020SN	3 month	0	Environmental	Environmental	NA	1	NA	NA	NA	NA	0	0	0	Urban
SE7162I	HH020SN	3 month	0	Environmental	Environmental	NA	NA	NA	NA	NA	NA	0	0	0	Urban
SE7163G	HH020SN	3 month	0	Environmental	Environmental	NA	NA	NA	NA	NA	NA	0	0	0	Urban
SE7164E	HH021QN	3 month	0	Drain	Drain	1	NA	NA	1	1	1	1	1	1	Urban
SE7165C	HH021QN	3 Month	0	Floor	Boot sock	1	NA	NA	1	1	NA	0	1	1	Urban
SE7166A	HH021QN	3 month	PT0078JN	Clothing	Other Clothes	NA	NA	NA	NA	NA	NA	0	0	0	Urban
SE71678	HH021QN	3 month	0	Environmental	Environmental	NA	NA	NA	NA	NA	NA	0	0	0	Urban
SE71686	HH021QN	3 month	0	Environmental	Environmental	NA	NA	NA	NA	NA	NA	0	0	0	Urban
SE71694	HH021QN	3 month	0	Environmental	Environmental	NA	NA	NA	NA	NA	NA	0	0	0	Urban
SE7170I	HH0396N	1 month	PT0158JN	Clothing	Chitenje	NA	NA	NA	NA	NA	NA	0	0	0	Urban
SE7171G	HH0396N	1 month	0	Drain	Drain	NA	NA	NA	NA	NA	NA	0	0	0	Urban
SE7172E	HH0396N	1 Month	0	Floor	Boot sock	NA	NA	NA	NA	NA	NA	0	0	0	Urban
SE7173C	HH0396N	1 month	0	Environmental	Environmental	NA	NA	NA	NA	NA	NA	0	0	0	Urban
SE7174A	HH0396N	1 month	0	Environmental	Environmental	NA	NA	NA	NA	NA	NA	0	0	0	Urban
SE71758	HH0396N	1 month	0	Environmental	Environmental	NA	NA	NA	NA	NA	NA	0	0	0	Urban
SE71766	HH037AN	1 month	0	Drain	Drain	NA	NA	NA	NA	NA	NA	0	0	0	Urban
SE71774	HH037AN	1 Month	0	Floor	Boot sock	NA	NA	NA	NA	NA	NA	0	0	0	Urban
SE71782	HH037AN	1 month	PT0154RN	Clothing	Chitenje	NA	NA	NA	NA	NA	NA	0	0	0	Urban
SE71790	HH037AN	1 month	0	Environmental	Environmental	NA	NA	NA	NA	NA	NA	0	0	0	Urban
SE7180E	HH037AN	1 month	0	Environmental	Environmental	NA	NA	NA	NA	NA	NA	0	0	0	Urban
SE7181C	HH037AN	1 month	0	Environmental	Environmental	NA	NA	NA	NA	NA	NA	0	0	0	Urban
SE7182A	HH024KN	3 month	0	Drain	Drain	NA	1	NA	1	1	1	1	0	1	Urban
SE71838	HH024KN	3 month	PT01066N	Clothing	Chitenje	1	1	NA	1	1	NA	0	1	1	Urban
SE71846	HH024KN	3 Month	0	Floor	Boot sock	NA	NA	NA	NA	NA	NA	0	0	0	Urban
SE71854	HH024KN	3 month	0	Environmental	Environmental	1	NA	NA	1	NA	NA	0	1	1	Urban
SE71862	HH024KN	3 month	0	Environmental	Environmental	NA	NA	NA	NA	NA	NA	0	0	0	Urban
SE71870	HH024KN	3 month	0	Environmental	Environmental	NA	NA	NA	NA	NA	NA	0	0	0	Urban
SE7188Z	HH238TC	1 month	0	Drain	Drain	NA	NA	NA	NA	NA	NA	0	0	0	Peri-urban
SE7189X	HH238TC	1 month	0	Environmental	Environmental	NA	NA	NA	NA	NA	NA	0	0	0	Peri-urban
SE7190A	HH238TC	1 month	0	Environmental	Environmental	NA	NA	NA	NA	NA	NA	0	0	0	Peri-urban
SE71918	HH238TC	1 month	0	Environmental	Environmental	NA	NA	NA	NA	NA	NA	0	0	0	Peri-urban
SE71926	HH238TC	1 Month	0	Floor	Boot sock	NA	NA	NA	NA	NA	NA	0	0	0	Peri-urban
SE71934	HH238TC	1 month	PT2156SC	Clothing	Chitenje	NA	NA	NA	NA	NA	NA	0	0	0	Peri-urban
SE71942	HH237VC	3 month	0	Environmental	Environmental	NA	NA	NA	NA	NA	NA	0	0	0	Peri-urban
SE71950	HH237VC	3 month	0	Environmental	Environmental	NA	NA	NA	NA	NA	NA	0	0	0	Peri-urban
SE7196Z	HH237VC	3 month	0	Environmental	Environmental	NA	NA	NA	NA	NA	NA	0	0	0	Peri-urban
SE7197X	HH237VC	3 month	0	Drain	Drain	NA	NA	NA	NA	NA	NA	0	0	0	Peri-urban
SE7198V	HH237VC	3 Month	0	Floor	Boot sock	NA	NA	NA	NA	NA	NA	0	0	0	Peri-urban
SE7199T	HH237VC	3 month	PT2155UC	Clothing	Chitenje	NA	NA	NA	NA	NA	NA	0	0	0	Peri-urban
SE72001	HH0388N	1 month	0	Drain	Drain	NA	1	NA	1	1	1	1	0	1	Urban
SE7201X	HH0388N	1 month	PT0156NN	Clothing	Chitenje	NA	1	NA	NA	NA	NA	0	0	0	Urban
SE7202Y	HH0388N	1 Month	0	Floor	Boot sock	NA	NA	NA	NA	NA	NA	0	0	0	Urban
SE7203W	HH0388N	1 month	0	Environmental	Environmental	NA	1	NA	NA	NA	NA	0	0	0	Urban
SE7204U	HH0388N	1 month	0	Environmental	Environmental	NA	NA	NA	NA	NA	NA	0	0	0	Urban
SE7205S	HH0388N	1 month	0	Environmental	Environmental	NA	1	NA	1	1	1	1	0	1	Urban
SE7206Q	HH239RC	1 month	0	Drain	Drain	NA	1	NA	1	1	1	1	0	1	Peri-urban
SE7207O	HH239RC	1 month	0	Environmental	Environmental	NA	NA	NA	NA	NA	NA	0	0	0	Peri-urban
SE7208M	HH239RC	1 month	0	Environmental	Environmental	NA	NA	NA	NA	NA	NA	0	0	0	Peri-urban
SE7209K	HH239RC	1 month	0	Environmental	Environmental	NA	NA	NA	NA	NA	NA	0	0	0	Peri-urban
SE7210Y	HH239RC	1 month	PT2162WC	Clothing	Chitenje	NA	1	NA	1	1	1	1	0	1	Peri-urban
SE7211W	HH239RC	1 Month	0	Floor	Boot sock	NA	NA	NA	NA	NA	NA	0	0	0	Peri-urban
SE7212U	HH237VC	1 month	0	Drain	Drain	NA	1	NA	1	1	NA	0	0	0	Peri-urban
SE7213S	HH237VC	1 month	0	Environmental	Environmental	NA	NA	NA	NA	NA	NA	0	0	0	Peri-urban
SE7214Q	HH237VC	1 month	0	Environmental	Environmental	NA	1	NA	NA	NA	NA	0	0	0	Peri-urban
SE7215O	HH237VC	1 month	0	Environmental	Environmental	NA	1	NA	NA	NA	NA	0	0	0	Peri-urban
SE7216M	HH237VC	1 Month	0	Floor	Boot sock	NA	NA	NA	NA	NA	NA	0	0	0	Peri-urban
SE7217K	HH237VC	1 month	PT2155UC	Clothing	Chitenje	NA	1	NA	1	1	NA	0	0	0	Peri-urban
SE7218I	HH040KN	1 month	0	Drain	Drain	NA	NA	NA	NA	NA	NA	0	0	0	Urban
SE7219G	HH040KN	1 month	PT0161TN	Clothing	Chitenje	NA	NA	NA	NA	NA	NA	0	0	0	Urban
SE7220U	HH040KN	1 month	0	Environmental	Environmental	NA	1	NA	NA	NA	NA	0	0	0	Urban
SE7221S	HH040KN	1 month	0	Environmental	Environmental	NA	1	NA	NA	NA	NA	0	0	0	Urban
SE7222Q	HH040KN	1 Month	0	Floor	Boot sock	NA	NA	NA	NA	NA	NA	0	0	0	Urban
SE7223O	HH040KN	1 month	0	Environmental	Environmental	NA	1	NA	NA	NA	NA	0	0	0	Urban
SE7224M	HH243ZC	3 month	0	Drain	Drain	1	NA	NA	NA	NA	NA	0	1	1	Peri-urban
SE7225K	HH243ZC	3 Month	0	Floor	Boot sock	NA	NA	NA	NA	NA	NA	0	0	0	Peri-urban
SE7226I	HH243ZC	3 month	PT2172SC	Clothing	Chitenje	NA	NA	NA	NA	NA	NA	0	0	0	Peri-urban
SE7227G	HH243ZC	3 month	0	Environmental	Environmental	NA	NA	NA	NA	NA	NA	0	0	0	Peri-urban
SE7228E	HH243ZC	3 month	0	Environmental	Environmental	NA	NA	NA	NA	NA	NA	0	0	0	Peri-urban
SE7229C	HH243ZC	3 month	0	Environmental	Environmental	NA	NA	NA	NA	NA	NA	0	0	0	Peri-urban
SE7230Q	HH028CN	3 month	0	Drain	Drain	1	NA	NA	1	1	NA	0	1	1	Urban
SE7231O	HH028CN	3 month	0	Environmental	Environmental	NA	NA	NA	NA	NA	NA	0	0	0	Urban
SE7232M	HH028CN	3 month	0	Environmental	Environmental	1	1	NA	NA	NA	NA	0	1	1	Urban
SE7233K	HH028CN	3 month	PT01250N	Clothing	Chitenje	NA	1	NA	NA	NA	NA	0	0	0	Urban
SE7234I	HH028CN	3 month	0	Environmental	Environmental	NA	NA	NA	NA	NA	NA	0	0	0	Urban
SE7235G	HH028CN	3 Month	0	Floor	Boot sock	1	NA	NA	1	1	NA	0	1	1	Urban
SE7236E	HH235ZC	3 month	0	Drain	Drain	NA	NA	NA	NA	NA	NA	0	0	0	Peri-urban
SE7237C	HH235ZC	3 Month	0	Floor	Boot sock	NA	1	NA	1	1	1	1	0	1	Peri-urban
SE7238A	HH235ZC	3 month	0	Environmental	Environmental	NA	1	NA	NA	NA	NA	0	0	0	Peri-urban
SE72398	HH235ZC	3 month	0	Environmental	Environmental	NA	1	NA	NA	NA	NA	0	0	0	Peri-urban
SE7240M	HH235ZC	3 month	0	Environmental	Environmental	NA	1	NA	NA	NA	NA	0	0	0	Peri-urban
SE7241K	HH235ZC	3 month	PT21431C	Clothing	Chitenje	NA	NA	NA	NA	NA	NA	0	0	0	Peri-urban
SE7242I	HH034GN	3 Month	0	Floor	Boot sock	NA	NA	NA	1	1	NA	0	0	0	Urban
SE7243G	HH034GN	Unknown	0	Environmental	Environmental	NA	NA	NA	NA	NA	NA	0	0	0	Urban
SE7244E	HH034GN	3 month	PT0146RN	Clothing	Chitenje	NA	NA	NA	NA	NA	NA	0	0	0	Urban
SE7245C	HH034GN	3 month	0	Environmental	Environmental	NA	NA	NA	NA	NA	NA	0	0	0	Urban
SE7246A	HH034GN	3 month	0	Environmental	Environmental	NA	NA	NA	NA	NA	NA	0	0	0	Urban
SE72478	HH034GN	3 month	0	Environmental	Environmental	NA	NA	NA	NA	NA	NA	0	0	0	Urban
SE72486	HH2084C	6 month	0	Drain	Drain	NA	NA	NA	1	1	NA	0	0	0	Peri-urban
SE72494	HH2084C	6 month	0	Environmental	Environmental	NA	NA	NA	NA	NA	NA	0	0	0	Peri-urban
SE7250I	HH2084C	6 month	0	Environmental	Environmental	NA	1	NA	NA	NA	NA	0	0	0	Peri-urban
SE7251G	HH2084C	6 month	0	Environmental	Environmental	NA	NA	NA	NA	NA	NA	0	0	0	Peri-urban
SE7252E	HH2084C	6 month	PT20447C	Clothing	Chitenje	NA	NA	NA	NA	NA	NA	0	0	0	Peri-urban
SE7253C	HH2084C	6 Month	0	Floor	Boot sock	NA	1	NA	1	1	NA	0	0	0	Peri-urban
SE7254A	HH0492N	First visit	0	Drain	Drain	1	NA	NA	NA	NA	NA	0	1	1	Urban
SE72558	HH0492N	First Visit	0	Floor	Boot sock	NA	1	NA	NA	NA	NA	0	0	0	Urban
SE72566	HH0492N	First visit	PT01887N	Clothing	Chitenje	NA	NA	NA	NA	NA	NA	0	0	0	Urban
SE72574	HH0492N	First Visit	0	Environmental	Environmental	NA	1	NA	NA	NA	NA	0	0	0	Urban
SE72582	HH0492N	First Visit	0	Environmental	Environmental	1	1	NA	NA	NA	NA	0	1	1	Urban
SE72590	HH0492N	First Visit	0	Environmental	Environmental	NA	1	NA	NA	NA	NA	0	0	0	Urban
SE7260E	HH031MN	3 month	0	Drain	Drain	NA	NA	NA	1	1	NA	0	0	0	Urban
SE7261C	HH031MN	3 month	PT0135XN	Clothing	Chitenje	NA	1	NA	1	NA	NA	0	0	0	Urban
SE7262A	HH031MN	3 Month	0	Floor	Boot sock	NA	NA	NA	NA	NA	NA	0	0	0	Urban
SE72638	HH031MN	3 month	0	Environmental	Environmental	NA	1	NA	NA	NA	NA	0	0	0	Urban
SE72646	HH031MN	3 month	0	Environmental	Environmental	NA	1	NA	NA	NA	NA	0	0	0	Urban
SE72654	HH031MN	3 month	0	Environmental	Environmental	NA	NA	NA	NA	NA	NA	0	0	0	Urban
SE72662	HH026GN	3 month	0	Drain	Drain	NA	NA	NA	NA	NA	NA	0	0	0	Urban
SE72670	HH026GN	3 Month	0	Floor	Boot sock	NA	NA	NA	NA	NA	NA	0	0	0	Urban
SE7268Z	HH026GN	3 month	PT0112AN	Clothing	Chitenje	NA	1	NA	NA	NA	NA	0	0	0	Urban
SE7269X	HH026GN	3 month	0	Environmental	Environmental	NA	1	NA	NA	NA	NA	0	0	0	Urban
SE7270A	HH026GN	3 month	0	Environmental	Environmental	NA	1	NA	NA	NA	NA	0	0	0	Urban
SE72718	HH026GN	3 month	0	Environmental	Environmental	NA	NA	NA	NA	NA	NA	0	0	0	Urban
SE72726	HH029AN	3 month	0	Drain	Drain	NA	NA	NA	NA	NA	NA	0	0	0	Urban
SE72734	HH029AN	3 Month	0	Floor	Boot sock	1	NA	NA	1	1	1	1	1	1	Urban
SE72742	HH029AN	3 month	PT01306N	Clothing	Chitenje	NA	1	NA	NA	NA	NA	0	0	0	Urban
SE72750	HH029AN	3 month	0	Environmental	Environmental	NA	1	1	1	1	NA	0	1	1	Urban
SE7276Z	HH029AN	3 month	0	Environmental	Environmental	NA	NA	NA	NA	NA	NA	0	0	0	Urban
SE7277X	HH029AN	3 month	0	Environmental	Environmental	1	NA	NA	1	1	NA	0	1	1	Urban
SE7278V	HH2316C	3 month	0	Drain	Drain	NA	NA	NA	1	1	NA	0	0	0	Peri-urban
SE7279T	HH2316C	3 month	PT2130BC	Clothing	Chitenje	NA	1	NA	NA	NA	NA	0	0	0	Peri-urban
SE72806	HH2316C	3 month	0	Environmental	Environmental	NA	1	NA	NA	NA	NA	0	0	0	Peri-urban
SE72814	HH2316C	3 month	0	Environmental	Environmental	NA	1	NA	NA	NA	NA	0	0	0	Peri-urban
SE72822	HH2316C	3 month	0	Environmental	Environmental	NA	1	NA	NA	NA	NA	0	0	0	Peri-urban
SE72830	HH2316C	3 Month	0	Floor	Boot sock	NA	1	NA	1	1	NA	0	0	0	Peri-urban
SE7284Z	HH025IN	3 month	0	Drain	Drain	NA	NA	NA	NA	NA	NA	0	0	0	Urban
SE7285X	HH025IN	3 Month	0	Floor	Boot sock	NA	NA	NA	NA	NA	NA	0	0	0	Urban
SE7286V	HH025IN	3 month	PT01090N	Clothing	Chitenje	NA	1	NA	NA	NA	NA	0	0	0	Urban
SE7287T	HH025IN	3 month	0	Environmental	Environmental	NA	NA	NA	1	1	NA	0	0	0	Urban
SE7288R	HH025IN	3 month	0	Environmental	Environmental	NA	1	NA	NA	NA	NA	0	0	0	Urban
SE7289P	HH025IN	3 month	0	Environmental	Environmental	NA	1	NA	1	1	NA	0	0	0	Urban
SE72902	HH030ON	6 month	0	Drain	Drain	NA	NA	NA	NA	NA	NA	0	0	0	Urban
SE72910	HH030ON	3 Month	0	Floor	Boot sock	NA	NA	NA	1	1	NA	0	0	0	Urban
SE7292Z	HH030ON	3 month	PT01330N	Clothing	Chitenje	NA	NA	NA	NA	NA	NA	0	0	0	Urban
SE7293X	HH030ON	3 month	0	Environmental	Environmental	NA	1	NA	1	1	NA	0	0	0	Urban
SE7294V	HH030ON	3 month	0	Environmental	Environmental	NA	1	NA	1	1	1	1	0	1	Urban
SE7295T	HH030ON	3 month	0	Environmental	Environmental	NA	NA	NA	NA	NA	NA	0	0	0	Urban
SE7296R	HH228XC	3 month	0	Drain	Drain	NA	NA	NA	1	1	NA	0	0	0	Peri-urban
SE7297P	HH228XC	3 month	0	Environmental	Environmental	NA	1	NA	NA	NA	NA	0	0	0	Peri-urban
SE7298N	HH228XC	3 month	0	Environmental	Environmental	NA	1	NA	NA	NA	NA	0	0	0	Peri-urban
SE7299L	HH228XC	3 month	0	Environmental	Environmental	NA	1	NA	NA	NA	NA	0	0	0	Peri-urban
SE7300U	HH228XC	3 Month	0	Floor	Boot sock	NA	1	NA	NA	NA	NA	0	0	0	Peri-urban
SE7301S	HH228XC	3 month	PT21167C	Clothing	Chitenje	NA	NA	NA	NA	NA	NA	0	0	0	Peri-urban
SE7302Q	HH007MN	6 month	0	Drain	Drain	1	NA	NA	1	1	NA	0	1	1	Urban
SE7303O	HH007MN	6 Month	0	Floor	Boot sock	NA	NA	NA	NA	NA	NA	0	0	0	Urban
SE7304M	HH007MN	6 month	PT00338N	Clothing	Chitenje	NA	1	NA	NA	NA	NA	0	0	0	Urban
SE7305K	HH007MN	6 month	0	Environmental	Environmental	NA	1	NA	NA	NA	NA	0	0	0	Urban
SE7306I	HH007MN	6 month	0	Environmental	Environmental	NA	1	NA	NA	NA	NA	0	0	0	Urban
SE7307G	HH007MN	6 month	0	Environmental	Environmental	NA	1	NA	NA	NA	NA	0	0	0	Urban
SE7308E	HH008KN	6 month	0	Drain	Drain	1	1	NA	NA	NA	NA	0	1	1	Urban
SE7309C	HH008KN	6 month	PT00370N	Clothing	Chitenje	NA	NA	NA	NA	NA	NA	0	0	0	Urban
SE7310Q	HH008KN	6 Month	0	Floor	Boot sock	1	NA	NA	1	1	1	1	1	1	Urban
SE7311O	HH008KN	6 month	0	Environmental	Environmental	1	NA	NA	NA	NA	NA	0	1	1	Urban
SE7312M	HH008KN	6 month	0	Environmental	Environmental	NA	1	NA	NA	NA	NA	0	0	0	Urban
SE7313K	HH008KN	6 month	0	Environmental	Environmental	1	1	NA	1	1	1	1	1	1	Urban
SE7314I	HH2308C	3 month	0	Drain	Drain	1	NA	NA	1	1	1	1	1	1	Peri-urban
SE7315G	HH2308C	3 month	0	Environmental	Environmental	NA	1	NA	NA	NA	NA	0	0	0	Peri-urban
SE7316E	HH2308C	3 month	0	Environmental	Environmental	NA	1	NA	1	1	1	1	0	1	Peri-urban
SE7317C	HH2308C	3 month	0	Environmental	Environmental	1	1	NA	NA	NA	NA	0	1	1	Peri-urban
SE7318A	HH2308C	Unknown	0	Environmental	Environmental	NA	NA	NA	NA	NA	NA	0	0	0	Peri-urban
SE73198	HH2308C	3 Month	0	Floor	Boot sock	1	1	1	1	1	1	1	1	1	Peri-urban
SE7320M	HH2252C	3 month	0	Drain	Drain	NA	NA	NA	NA	NA	NA	0	0	0	Peri-urban
SE7321K	HH2252C	3 month	0	Environmental	Environmental	NA	NA	NA	NA	NA	NA	0	0	0	Peri-urban
SE7322I	HH2252C	3 month	0	Environmental	Environmental	NA	NA	NA	NA	NA	NA	0	0	0	Peri-urban
SE7323G	HH2252C	3 month	0	Environmental	Environmental	NA	NA	NA	NA	NA	NA	0	0	0	Peri-urban
SE7324E	HH2252C	3 Month	0	Floor	Boot sock	1	NA	NA	NA	NA	NA	0	1	1	Peri-urban
SE7325C	HH2252C	3 month	PT2102JC	Clothing	Chitenje	NA	NA	NA	NA	NA	NA	0	0	0	Peri-urban
SE7326A	HH2260C	3 month	0	Drain	Drain	NA	NA	NA	NA	NA	NA	0	0	0	Peri-urban
SE73278	HH2260C	3 month	0	Environmental	Environmental	NA	1	NA	NA	NA	NA	0	0	0	Peri-urban
SE73286	HH2260C	3 month	0	Environmental	Environmental	NA	NA	NA	NA	NA	NA	0	0	0	Peri-urban
SE73294	HH2260C	3 month	0	Environmental	Environmental	NA	1	NA	NA	NA	NA	0	0	0	Peri-urban
SE7330I	HH2260C	3 Month	0	Floor	Boot sock	NA	1	NA	NA	NA	NA	0	0	0	Peri-urban
SE7331G	HH2260C	3 month	PT2105DC	Clothing	Chitenje	NA	NA	NA	1	NA	NA	0	0	0	Peri-urban
SE7332E	HH2332C	3 month	0	Drain	Drain	NA	NA	NA	NA	NA	NA	0	0	0	Peri-urban
SE7333C	HH2332C	3 month	PT2138WC	Clothing	Chitenje	NA	NA	NA	NA	NA	NA	0	0	0	Peri-urban
SE7334A	HH2332C	3 Month	0	Floor	Boot sock	NA	NA	NA	NA	NA	NA	0	0	0	Peri-urban
SE73358	HH2332C	3 month	0	Environmental	Environmental	NA	1	NA	1	1	1	1	0	1	Peri-urban
SE73366	HH2332C	3 month	0	Environmental	Environmental	NA	1	NA	NA	NA	NA	0	0	0	Peri-urban
SE73374	HH2332C	3 month	0	Environmental	Environmental	NA	NA	NA	NA	NA	NA	0	0	0	Peri-urban
SE73382	HH2324C	3 month	PT21319C	Clothing	Chitenje	NA	NA	NA	NA	NA	NA	0	0	0	Peri-urban
SE73390	HH2324C	3 month	0	Environmental	Environmental	NA	1	NA	NA	NA	NA	0	0	0	Peri-urban
SE7340E	HH2324C	3 month	0	Environmental	Environmental	NA	NA	NA	NA	NA	NA	0	0	0	Peri-urban
SE7341C	HH2324C	3 month	0	Environmental	Environmental	NA	NA	NA	NA	NA	NA	0	0	0	Peri-urban
SE7342A	HH2324C	3 month	0	Drain	Drain	1	NA	NA	NA	NA	NA	0	1	1	Peri-urban
SE73438	HH2324C	3 Month	0	Floor	Boot sock	NA	1	NA	1	1	1	1	0	1	Peri-urban
SE73446	HH227ZC	3 month	0	Drain	Drain	NA	NA	NA	NA	NA	NA	0	0	0	Peri-urban
SE73454	HH227ZC	3 month	0	Environmental	Environmental	NA	1	NA	NA	NA	NA	0	0	0	Peri-urban
SE73462	HH227ZC	3 month	0	Environmental	Environmental	NA	NA	NA	NA	NA	NA	0	0	0	Peri-urban
SE73470	HH227ZC	3 month	0	Environmental	Environmental	NA	NA	NA	NA	NA	NA	0	0	0	Peri-urban
SE7348Z	HH227ZC	3 Month	0	Floor	Boot sock	NA	NA	NA	NA	NA	NA	0	0	0	Peri-urban
SE7349X	HH227ZC	3 month	PT21087C	Clothing	Chitenje	NA	NA	NA	NA	NA	NA	0	0	0	Peri-urban
SE7350A	HH424PK	3 month	0	Environmental	Environmental	NA	1	NA	NA	NA	NA	0	0	0	Rural
SE73518	HH424PK	3 month	0	Environmental	Environmental	NA	1	NA	NA	NA	NA	0	0	0	Rural
SE73526	HH424PK	3 month	0	Environmental	Environmental	NA	1	NA	NA	NA	NA	0	0	0	Rural
SE73534	HH424PK	3 month	0	Environmental	Environmental	NA	NA	NA	NA	NA	NA	0	0	0	Rural
SE73542	HH424PK	3 month	PT4109AK	Clothing	Chitenje	NA	1	NA	NA	NA	NA	0	0	0	Rural
SE73550	HH407RK	6 month	0	Environmental	Environmental	NA	1	NA	NA	NA	NA	0	0	0	Rural
SE7356Z	HH4489K	First visit	PT4511RK	Clothing	Chitenje	NA	1	NA	NA	NA	NA	0	0	0	Rural
SE7357X	HH4489K	First Visit	0	Environmental	Environmental	NA	1	NA	NA	NA	NA	0	0	0	Rural
SE7358V	HH4489K	First Visit	0	Floor	Boot sock	NA	1	NA	NA	NA	NA	0	0	0	Rural
SE7359T	HH4489K	First Visit	0	Environmental	Environmental	NA	1	NA	NA	NA	NA	0	0	0	Rural
SE73606	HH4489K	First Visit	0	Environmental	Environmental	NA	NA	NA	NA	NA	NA	0	0	0	Rural
SE73614	HH4489K	First Visit	0	Environmental	Environmental	NA	NA	NA	NA	NA	NA	0	0	0	Rural
SE73622	HH445FK	First Visit	0	Environmental	Environmental	NA	1	NA	1	1	1	1	0	1	Rural
SE73630	HH445FK	First Visit	0	Floor	Boot sock	NA	NA	NA	NA	NA	NA	0	0	0	Rural
SE7364Z	HH445FK	First visit	PT4200KK	Clothing	Chitenje	NA	NA	NA	NA	NA	NA	0	0	0	Rural
SE7365X	HH445FK	First Visit	0	Environmental	Environmental	NA	1	NA	NA	NA	NA	0	0	0	Rural
SE7366V	HH445FK	First Visit	0	Environmental	Environmental	NA	NA	NA	NA	NA	NA	0	0	0	Rural
SE7367T	HH445FK	First Visit	0	Environmental	Environmental	NA	1	NA	NA	NA	NA	0	0	0	Rural
SE7368R	HH446DK	First Visit	0	Floor	Boot sock	NA	NA	NA	NA	NA	NA	0	0	0	Rural
SE7369P	HH446DK	First visit	PT4503RK	Clothing	Chitenje	NA	1	NA	1	1	1	1	0	1	Rural
SE73702	HH446DK	First Visit	0	Environmental	Environmental	NA	NA	NA	NA	NA	NA	0	0	0	Rural
SE73710	HH446DK	First Visit	0	Environmental	Environmental	NA	1	NA	NA	NA	NA	0	0	0	Rural
SE7372Z	HH446DK	First Visit	0	Environmental	Environmental	NA	NA	NA	NA	NA	NA	0	0	0	Rural
SE7373X	HH446DK	First Visit	0	Environmental	Environmental	NA	1	NA	1	1	1	1	0	1	Rural
SE7374V	HH447BK	First Visit	0	Environmental	Environmental	NA	1	NA	NA	NA	NA	0	0	0	Rural
SE7375T	HH447BK	First Visit	0	Environmental	Environmental	NA	1	NA	NA	NA	NA	0	0	0	Rural
SE7376R	HH447BK	First Visit	0	Environmental	Environmental	NA	1	NA	NA	NA	NA	0	0	0	Rural
SE7377P	HH447BK	First Visit	0	Floor	Boot sock	NA	1	NA	NA	NA	NA	0	0	0	Rural
SE7378N	HH447BK	First Visit	0	Environmental	Environmental	NA	NA	NA	NA	NA	NA	0	0	0	Rural
SE7379L	HH447BK	First visit	PT4510TK	Clothing	Chitenje	NA	NA	NA	NA	NA	NA	0	0	0	Rural
SE7380Z	HH4497K	First Visit	0	Floor	Boot sock	NA	NA	NA	NA	NA	NA	0	0	0	Rural
SE7381X	HH4497K	First visit	PT4507JK	Clothing	Chitenje	NA	1	NA	NA	NA	NA	0	0	0	Rural
SE7382V	HH4497K	First Visit	0	Environmental	Environmental	NA	1	NA	NA	NA	NA	0	0	0	Rural
SE7383T	HH4497K	First Visit	0	Environmental	Environmental	NA	NA	NA	NA	NA	NA	0	0	0	Rural
SE7384R	HH4497K	First Visit	0	Environmental	Environmental	NA	NA	NA	NA	NA	NA	0	0	0	Rural
SE7385P	HH4497K	First Visit	0	Environmental	Environmental	NA	1	NA	NA	NA	NA	0	0	0	Rural
SE7386N	HH450LK	First Visit	0	Floor	Boot sock	NA	NA	NA	NA	NA	NA	0	0	0	Rural
SE7387L	HH450LK	First visit	PT4524HK	Clothing	Chitenje	NA	1	NA	NA	NA	NA	0	0	0	Rural
SE7388J	HH450LK	First Visit	0	Environmental	Environmental	NA	1	NA	NA	NA	NA	0	0	0	Rural
SE7389H	HH450LK	First Visit	0	Environmental	Environmental	NA	NA	NA	NA	NA	NA	0	0	0	Rural
SE7390V	HH450LK	First Visit	0	Environmental	Environmental	NA	NA	NA	NA	NA	NA	0	0	0	Rural
SE7391T	HH450LK	First Visit	0	Environmental	Environmental	NA	1	NA	NA	NA	NA	0	0	0	Rural
SE7392R	HH451JK	First Visit	0	Environmental	Environmental	NA	NA	NA	NA	NA	NA	0	0	0	Rural
SE7393P	HH451JK	First Visit	0	Environmental	Environmental	NA	NA	NA	NA	NA	NA	0	0	0	Rural
SE7394N	HH451JK	First Visit	0	Environmental	Environmental	NA	NA	NA	NA	NA	NA	0	0	0	Rural
SE7395L	HH451JK	First Visit	0	Environmental	Environmental	NA	NA	NA	NA	NA	NA	0	0	0	Rural
SE7396J	HH451JK	First Visit	0	Floor	Boot sock	NA	NA	NA	NA	NA	NA	0	0	0	Rural
SE7397H	HH451JK	First visit	PT4505NK	Clothing	Chitenje	1	1	NA	1	1	1	1	1	1	Rural
SE7398F	HH443JK	1 Month	0	Floor	Boot sock	NA	1	NA	NA	NA	NA	0	0	0	Rural
SE7399D	HH443JK	1 month	0	Environmental	Environmental	NA	NA	NA	NA	NA	NA	0	0	0	Rural
SE7400M	HH452HK	First Visit	0	Environmental	Environmental	NA	NA	NA	NA	NA	NA	0	0	0	Rural
SE7401K	HH452HK	First Visit	0	Environmental	Environmental	NA	1	NA	NA	NA	NA	0	0	0	Rural
SE7402I	HH452HK	First Visit	0	Environmental	Environmental	NA	NA	NA	NA	NA	NA	0	0	0	Rural
SE7403G	HH452HK	First Visit	0	Environmental	Environmental	NA	1	NA	1	1	NA	0	0	0	Rural
SE7404E	HH452HK	First Visit	0	Floor	Boot sock	NA	1	NA	NA	NA	NA	0	0	0	Rural
SE7405C	HH452HK	First visit	PT4523JK	Clothing	Chitenje	NA	1	NA	NA	NA	NA	0	0	0	Rural
SE7406A	HH408PK	6 month	0	Environmental	Environmental	NA	1	NA	NA	NA	NA	0	0	0	Rural
SE74078	HH408PK	6 month	0	Environmental	Environmental	NA	1	NA	1	1	1	1	0	1	Rural
SE74086	HH408PK	6 month	0	Environmental	Environmental	NA	1	NA	NA	NA	NA	0	0	0	Rural
SE74094	HH408PK	6 month	PT40492K	Clothing	Chitenje	1	1	NA	1	1	NA	0	1	1	Rural
SE7410I	HH408PK	6 Month	0	Floor	Boot sock	NA	1	NA	1	1	NA	0	0	0	Rural
SE7411G	HH408PK	6 month	0	Environmental	Environmental	NA	NA	NA	NA	NA	NA	0	0	0	Rural
SE7412E	HH444HK	1 Month	0	Floor	Boot sock	NA	NA	NA	NA	NA	NA	0	0	0	Rural
SE7413C	HH436HK	3 month	0	Environmental	Environmental	1	1	NA	1	1	NA	0	1	1	Rural
SE7414A	HH436HK	3 month	0	Environmental	Environmental	NA	NA	NA	NA	NA	NA	0	0	0	Rural
SE74158	HH436HK	3 month	0	Environmental	Environmental	NA	NA	NA	NA	NA	NA	0	0	0	Rural
SE74166	HH436HK	3 month	0	Environmental	Environmental	NA	NA	NA	NA	NA	NA	0	0	0	Rural
SE74174	HH436HK	3 Month	0	Floor	Boot sock	NA	NA	NA	1	1	1	1	0	1	Rural
SE74182	HH436HK	3 month	PT4164XK	Clothing	Chitenje	NA	NA	NA	NA	NA	NA	0	0	0	Rural
SE74190	HH435JK	3 month	0	Environmental	Environmental	NA	1	NA	NA	NA	NA	0	0	0	Rural
SE7420E	HH435JK	3 month	0	Environmental	Environmental	NA	NA	NA	NA	NA	NA	0	0	0	Rural
SE7421C	HH435JK	3 month	0	Environmental	Environmental	NA	NA	NA	NA	NA	NA	0	0	0	Rural
SE7422A	HH435JK	3 month	0	Environmental	Environmental	NA	NA	NA	NA	NA	NA	0	0	0	Rural
SE74238	HH435JK	3 Month	0	Floor	Boot sock	NA	NA	NA	NA	NA	NA	0	0	0	Rural
SE74246	HH435JK	3 month	PT41604K	Clothing	Other Clothes	NA	NA	NA	NA	NA	NA	0	0	0	Rural
SE74254	HH434LK	3 month	0	Environmental	Environmental	NA	NA	NA	NA	NA	NA	0	0	0	Rural
SE74262	HH434LK	3 month	0	Environmental	Environmental	NA	1	NA	NA	NA	NA	0	0	0	Rural
SE74270	HH434LK	3 month	0	Environmental	Environmental	NA	1	NA	NA	NA	NA	0	0	0	Rural
SE7428Z	HH434LK	3 month	0	Environmental	Environmental	NA	1	NA	NA	NA	NA	0	0	0	Rural
SE7429X	HH434LK	3 month	PT4158TK	Clothing	Chitenje	1	NA	NA	NA	NA	NA	0	1	1	Rural
SE7430A	HH434LK	3 Month	0	Floor	Boot sock	NA	1	NA	NA	NA	NA	0	0	0	Rural
SE74318	HH433NK	3 month	0	Environmental	Environmental	NA	NA	NA	NA	NA	NA	0	0	0	Rural
SE74326	HH433NK	3 month	0	Environmental	Environmental	NA	NA	NA	NA	NA	NA	0	0	0	Rural
SE74334	HH433NK	3 month	0	Environmental	Environmental	NA	NA	NA	NA	NA	NA	0	0	0	Rural
SE74342	HH433NK	3 month	0	Environmental	Environmental	NA	NA	NA	NA	NA	NA	0	0	0	Rural
SE74350	HH433NK	3 month	PT4155ZK	Clothing	Chitenje	NA	NA	NA	NA	NA	NA	0	0	0	Rural
SE7436Z	HH433NK	3 Month	0	Floor	Boot sock	NA	NA	NA	NA	NA	NA	0	0	0	Rural
SE7438V	HH415RK	6 month	0	Environmental	Environmental	NA	NA	NA	NA	NA	NA	0	0	0	Rural
SE7439T	HH415RK	6 month	0	Environmental	Environmental	NA	1	NA	NA	NA	NA	0	0	0	Rural
SE74406	HH415RK	6 month	0	Environmental	Environmental	NA	NA	NA	NA	NA	NA	0	0	0	Rural
SE74414	HH415RK	6 month	0	Environmental	Environmental	NA	1	NA	NA	NA	NA	0	0	0	Rural
SE74422	HH415RK	6 Month	0	Floor	Boot sock	NA	NA	NA	NA	NA	NA	0	0	0	Rural
SE74430	HH415RK	Unknown	0	Environmental	Environmental	NA	NA	NA	NA	NA	NA	0	0	0	Rural
SE7444Z	HH409NK	6 month	0	Environmental	Environmental	NA	NA	NA	NA	NA	NA	0	0	0	Rural
SE7445X	HH409NK	6 month	0	Environmental	Environmental	NA	NA	NA	NA	NA	NA	0	0	0	Rural
SE7446V	HH409NK	6 month	0	Environmental	Environmental	NA	NA	NA	NA	NA	NA	0	0	0	Rural
SE7447T	HH409NK	6 month	0	Environmental	Environmental	NA	NA	NA	NA	NA	NA	0	0	0	Rural
SE7448R	HH409NK	6 Month	0	Floor	Boot sock	NA	NA	NA	NA	NA	NA	0	0	0	Rural
SE7449P	HH409NK	6 month	PT40548K	Clothing	Chitenje	NA	NA	NA	NA	NA	NA	0	0	0	Rural
SE74502	HH420XK	6 month	0	Environmental	Environmental	NA	1	NA	1	1	1	1	0	1	Rural
SE74510	HH420XK	6 month	0	Environmental	Environmental	NA	1	NA	1	1	NA	0	0	0	Rural
SE7452Z	HH420XK	6 Month	0	Floor	Boot sock	NA	1	NA	NA	NA	NA	0	0	0	Rural
SE7453X	HH420XK	6 month	0	Environmental	Environmental	NA	1	NA	1	1	NA	0	0	0	Rural
SE7454V	HH420XK	6 month	PT4077VK	Clothing	Chitenje	NA	NA	NA	1	1	NA	0	0	0	Rural
SE7455T	HH420XK	6 month	0	Environmental	Environmental	NA	1	NA	NA	NA	NA	0	0	0	Rural
SE7456R	HH419JK	6 month	0	Environmental	Environmental	NA	NA	NA	NA	NA	NA	0	0	0	Rural
SE7457P	HH419JK	6 month	0	Environmental	Environmental	NA	1	NA	1	1	NA	0	0	0	Rural
SE7458N	HH419JK	6 month	0	Environmental	Environmental	NA	NA	NA	NA	NA	NA	0	0	0	Rural
SE7459L	HH419JK	6 month	0	Environmental	Environmental	NA	NA	NA	NA	NA	NA	0	0	0	Rural
SE7460Z	HH419JK	6 month	PT40732K	Clothing	Chitenje	NA	NA	NA	NA	NA	NA	0	0	0	Rural
SE7461X	HH419JK	6 Month	0	Floor	Boot sock	NA	NA	NA	NA	NA	NA	0	0	0	Rural
SE7462V	HH416PK	6 month	0	Environmental	Environmental	NA	NA	NA	NA	NA	NA	0	0	0	Rural
SE7463T	HH416PK	6 month	0	Environmental	Environmental	NA	1	NA	NA	NA	NA	0	0	0	Rural
SE7464R	HH416PK	6 month	0	Environmental	Environmental	NA	NA	NA	NA	NA	NA	0	0	0	Rural
SE7465P	HH416PK	6 month	0	Environmental	Environmental	NA	1	NA	NA	NA	NA	0	0	0	Rural
SE7466N	HH416PK	6 Month	0	Floor	Boot sock	NA	NA	NA	NA	NA	NA	0	0	0	Rural
SE7467L	HH416PK	6 month	PT40580K	Clothing	Chitenje	NA	NA	NA	NA	NA	NA	0	0	0	Rural
SE7468J	HH417NK	6 month	0	Environmental	Environmental	NA	NA	NA	NA	NA	NA	0	0	0	Rural
SE7469H	HH417NK	6 month	0	Environmental	Environmental	NA	1	NA	NA	NA	NA	0	0	0	Rural
SE7470V	HH417NK	6 month	0	Environmental	Environmental	NA	NA	NA	NA	NA	NA	0	0	0	Rural
SE7471T	HH417NK	6 month	0	Environmental	Environmental	NA	1	NA	NA	NA	NA	0	0	0	Rural
SE7472R	HH417NK	6 Month	0	Floor	Boot sock	NA	NA	NA	NA	NA	NA	0	0	0	Rural
SE7473P	HH417NK	6 month	PT40628K	Clothing	Chitenje	NA	1	NA	NA	NA	NA	0	0	0	Rural
SE7474N	HH418LK	6 month	0	Environmental	Environmental	NA	NA	NA	NA	NA	NA	0	0	0	Rural
SE7475L	HH418LK	6 Month	0	Floor	Boot sock	NA	NA	NA	NA	NA	NA	0	0	0	Rural
SE7476J	HH418LK	6 month	PT4068XK	Clothing	Chitenje	NA	1	NA	NA	NA	NA	0	0	0	Rural
SE7477H	HH418LK	6 month	0	Environmental	Environmental	NA	1	NA	NA	NA	NA	0	0	0	Rural
SE7478F	HH418LK	6 month	0	Environmental	Environmental	NA	1	NA	NA	NA	NA	0	0	0	Rural
SE7479D	HH418LK	6 month	0	Environmental	Environmental	NA	1	NA	NA	NA	NA	0	0	0	Rural
SE7480R	HH439BK	1 month	0	Environmental	Environmental	NA	1	NA	1	1	NA	0	0	0	Rural
SE7481P	HH439BK	1 month	PT4168PK	Clothing	Chitenje	NA	1	NA	1	1	NA	0	0	0	Rural
SE7482N	HH439BK	1 month	0	Environmental	Environmental	NA	1	NA	1	1	NA	0	0	0	Rural
SE7483L	HH439BK	1 month	0	Environmental	Environmental	NA	NA	NA	NA	NA	NA	0	0	0	Rural
SE7484J	HH439BK	1 month	0	Environmental	Environmental	NA	1	NA	1	1	NA	0	0	0	Rural
SE7485H	HH439BK	1 Month	0	Floor	Boot sock	NA	NA	NA	NA	NA	NA	0	0	0	Rural
SE7486F	HH438DK	1 month	0	Environmental	Environmental	NA	NA	NA	NA	NA	NA	0	0	0	Rural
SE7487D	HH438DK	1 month	0	Environmental	Environmental	NA	1	NA	NA	NA	NA	0	0	0	Rural
SE7488B	HH438DK	1 month	0	Environmental	Environmental	NA	1	NA	NA	NA	NA	0	0	0	Rural
SE74899	HH438DK	1 month	PT4173VK	Clothing	Chitenje	NA	1	NA	NA	NA	NA	0	0	0	Rural
SE7490N	HH438DK	1 Month	0	Floor	Boot sock	NA	1	NA	NA	NA	NA	0	0	0	Rural
SE7491L	HH438DK	1 month	0	Environmental	Environmental	NA	NA	NA	NA	NA	NA	0	0	0	Rural
SE7492J	HH437FK	1 month	PT4178LK	Clothing	Chitenje	NA	NA	NA	NA	NA	NA	0	0	0	Rural
SE7493H	HH437FK	1 Month	0	Floor	Boot sock	NA	NA	NA	NA	NA	NA	0	0	0	Rural
SE7494F	HH437FK	1 month	0	Environmental	Environmental	NA	1	NA	NA	NA	NA	0	0	0	Rural
SE7495D	HH437FK	1 month	0	Environmental	Environmental	NA	NA	NA	NA	NA	NA	0	0	0	Rural
SE7496B	HH437FK	1 month	0	Environmental	Environmental	NA	1	NA	NA	NA	NA	0	0	0	Rural
SE74979	HH437FK	1 month	0	Environmental	Environmental	NA	NA	NA	NA	NA	NA	0	0	0	Rural
SE74987	HH440PK	1 month	PT4182TK	Clothing	Chitenje	NA	NA	NA	NA	NA	NA	0	0	0	Rural
SE74995	HH440PK	1 Month	0	Floor	Boot sock	NA	1	NA	NA	NA	NA	0	0	0	Rural
SE7500E	HH440PK	1 month	0	Environmental	Environmental	NA	1	NA	NA	NA	NA	0	0	0	Rural
SE7501C	HH440PK	1 month	0	Environmental	Environmental	NA	1	NA	NA	NA	NA	0	0	0	Rural
SE7502A	HH440PK	1 month	0	Environmental	Environmental	NA	1	NA	NA	NA	NA	0	0	0	Rural
SE75038	HH440PK	1 month	0	Environmental	Environmental	NA	NA	NA	NA	NA	NA	0	0	0	Rural
SE75046	HH441NK	1 month	0	Environmental	Environmental	NA	1	NA	NA	NA	NA	0	0	0	Rural
SE75054	HH441NK	1 month	0	Environmental	Environmental	NA	1	NA	NA	NA	NA	0	0	0	Rural
SE75062	HH441NK	1 month	0	Environmental	Environmental	NA	NA	NA	1	1	1	1	0	1	Rural
SE75070	HH441NK	1 month	0	Environmental	Environmental	NA	1	NA	NA	NA	NA	0	0	0	Rural
SE7508Z	HH441NK	1 Month	0	Floor	Boot sock	1	1	NA	1	1	1	1	1	1	Rural
SE7509X	HH441NK	1 month	PT4188HK	Clothing	Chitenje	NA	NA	NA	NA	NA	NA	0	0	0	Rural
SE7510A	HH442LK	1 month	0	Environmental	Environmental	NA	1	NA	NA	NA	NA	0	0	0	Rural
SE75118	HH442LK	1 month	0	Environmental	Environmental	NA	NA	NA	NA	NA	NA	0	0	0	Rural
SE75126	HH442LK	1 month	0	Environmental	Environmental	NA	NA	NA	NA	NA	NA	0	0	0	Rural
SE75134	HH442LK	1 month	0	Environmental	Environmental	NA	1	NA	NA	NA	NA	0	0	0	Rural
SE75142	HH442LK	1 Month	0	Floor	Boot sock	NA	NA	NA	NA	NA	NA	0	0	0	Rural
SE75150	HH442LK	1 month	PT4185NK	Clothing	Chitenje	NA	1	NA	1	1	1	1	0	1	Rural
SE7516Z	HH453FK	First Visit	0	Environmental	Environmental	NA	NA	NA	NA	NA	NA	0	0	0	Rural
SE7517X	HH453FK	First Visit	0	Environmental	Environmental	NA	NA	NA	NA	NA	NA	0	0	0	Rural
SE7518V	HH453FK	First Visit	0	Environmental	Environmental	NA	NA	NA	NA	NA	NA	0	0	0	Rural
SE7519T	HH453FK	First Visit	0	Environmental	Environmental	1	1	1	1	1	NA	0	1	1	Rural
SE75206	HH453FK	First Visit	0	Floor	Boot sock	NA	1	NA	NA	NA	NA	0	0	0	Rural
SE75214	HH453FK	First visit	PT45393K	Clothing	Chitenje	NA	1	NA	NA	NA	NA	0	0	0	Rural
SE75222	HH454DK	Unknown	0	Environmental	Environmental	NA	NA	NA	NA	NA	NA	0	0	0	Rural
SE75230	HH454DK	First Visit	0	Environmental	Environmental	NA	NA	NA	NA	NA	NA	0	0	0	Rural
SE7524Z	HH454DK	First Visit	0	Environmental	Environmental	1	NA	NA	NA	NA	NA	0	1	1	Rural
SE7525X	HH454DK	First Visit	0	Environmental	Environmental	NA	NA	NA	NA	NA	NA	0	0	0	Rural
SE7526V	HH454DK	First Visit	0	Floor	Boot sock	NA	NA	NA	NA	NA	NA	0	0	0	Rural
SE7527T	HH454DK	First visit	PT45457K	Clothing	Chitenje	NA	1	NA	NA	NA	NA	0	0	0	Rural
SE7528R	HH443JK	1 month	PT4192PK	Clothing	Chitenje	NA	NA	NA	NA	NA	NA	0	0	0	Rural
SE7529P	HH455BK	First Visit	0	Environmental	Environmental	NA	1	NA	NA	NA	NA	0	0	0	Rural
SE75302	HH455BK	First Visit	0	Environmental	Environmental	NA	1	NA	NA	NA	NA	0	0	0	Rural
SE75310	HH455BK	First Visit	0	Environmental	Environmental	NA	1	NA	NA	NA	NA	0	0	0	Rural
SE7532Z	HH455BK	First Visit	0	Floor	Boot sock	NA	NA	NA	NA	NA	NA	0	0	0	Rural
SE7533X	HH455BK	First visit	PT4517FK	Clothing	Chitenje	NA	1	NA	NA	NA	NA	0	0	0	Rural
SE7534V	HH4569K	First Visit	0	Environmental	Environmental	NA	1	NA	NA	NA	NA	0	0	0	Rural
SE7535T	HH4569K	First Visit	0	Environmental	Environmental	NA	NA	NA	NA	NA	NA	0	0	0	Rural
SE7536R	HH4569K	First Visit	0	Environmental	Environmental	NA	1	NA	NA	NA	NA	0	0	0	Rural
SE7537P	HH4569K	First Visit	0	Environmental	Environmental	1	1	NA	NA	NA	NA	0	1	1	Rural
SE7538N	HH4569K	First Visit	0	Floor	Boot sock	1	NA	NA	1	1	1	1	1	1	Rural
SE7539L	HH4569K	First visit	PT4535BK	Clothing	Other Clothes	NA	1	NA	NA	NA	NA	0	0	0	Rural
SE7540Z	HH4585K	First Visit	0	Environmental	Environmental	NA	NA	NA	1	1	1	1	0	1	Rural
SE7541X	HH4585K	First Visit	0	Environmental	Environmental	NA	1	NA	NA	NA	NA	0	0	0	Rural
SE7542V	HH460HK	Unknown	0	Environmental	Environmental	NA	NA	NA	NA	NA	NA	0	0	0	Rural
SE7543T	HH460HK	First Visit	0	Environmental	Environmental	NA	NA	NA	NA	NA	NA	0	0	0	Rural
SE7544R	HH460HK	First Visit	0	Environmental	Environmental	NA	NA	NA	NA	NA	NA	0	0	0	Rural
SE7545P	HH460HK	First Visit	0	Environmental	Environmental	NA	NA	NA	NA	NA	NA	0	0	0	Rural
SE7546N	HH460HK	First visit	PT45609K	Clothing	Chitenje	NA	1	NA	NA	NA	NA	0	0	0	Rural
SE7547L	HH460HK	First Visit	0	Floor	Boot sock	NA	NA	NA	NA	NA	NA	0	0	0	Rural
SE7548J	HH4585K	First Visit	0	Environmental	Environmental	NA	1	NA	NA	NA	NA	0	0	0	Rural
SE7549H	HH4585K	First Visit	0	Environmental	Environmental	NA	NA	NA	NA	NA	NA	0	0	0	Rural
SE7550V	HH4585K	First Visit	0	Floor	Boot sock	NA	NA	NA	NA	NA	NA	0	0	0	Rural
SE7551T	HH4585K	First visit	PT45537K	Clothing	Chitenje	NA	NA	NA	NA	NA	NA	0	0	0	Rural
SE7552R	HH4577K	First Visit	0	Environmental	Environmental	NA	NA	NA	NA	NA	NA	0	0	0	Rural
SE7553P	HH4577K	First Visit	0	Environmental	Environmental	NA	1	NA	NA	NA	NA	0	0	0	Rural
SE7554N	HH4577K	First Visit	0	Environmental	Environmental	NA	NA	NA	NA	NA	NA	0	0	0	Rural
SE7555L	HH4577K	First Visit	0	Environmental	Environmental	NA	1	NA	NA	NA	NA	0	0	0	Rural
SE7556J	HH4577K	First Visit	0	Floor	Boot sock	NA	NA	NA	NA	NA	NA	0	0	0	Rural
SE7557H	HH4577K	First visit	PT45481K	Clothing	Chitenje	NA	NA	NA	1	1	1	1	0	1	Rural
SE7560R	HH4593K	First visit	PT45561K	Clothing	Chitenje	NA	NA	NA	NA	NA	NA	0	0	0	Rural
SE7561P	HH4593K	First Visit	0	Floor	Boot sock	NA	NA	NA	NA	NA	NA	0	0	0	Rural
SE7562N	HH4593K	First Visit	0	Environmental	Environmental	NA	1	NA	NA	NA	NA	0	0	0	Rural
SE7564J	HH4593K	First Visit	0	Environmental	Environmental	NA	NA	NA	NA	NA	NA	0	0	0	Rural
SE7565H	HH4593K	First Visit	0	Environmental	Environmental	NA	NA	NA	NA	NA	NA	0	0	0	Rural
SE7566F	HH4593K	First Visit	0	Environmental	Environmental	NA	NA	NA	NA	NA	NA	0	0	0	Rural
SE7567D	HH4489K	1 month	0	Environmental	Environmental	NA	NA	NA	NA	NA	NA	0	0	0	Rural
SE7568B	HH4489K	1 Month	0	Floor	Boot sock	NA	1	NA	NA	NA	NA	0	0	0	Rural
SE75699	HH4489K	1 month	0	Environmental	Environmental	NA	1	NA	NA	NA	NA	0	0	0	Rural
SE7570N	HH4489K	1 month	PT4511RK	Clothing	Chitenje	NA	1	NA	1	1	1	1	0	1	Rural
SE7571L	HH4489K	1 month	0	Environmental	Environmental	NA	NA	NA	NA	NA	NA	0	0	0	Rural
SE7572J	HH4489K	1 month	0	Environmental	Environmental	NA	NA	NA	NA	NA	NA	0	0	0	Rural
SE7573H	HH445FK	1 Month	0	Floor	Boot sock	NA	NA	NA	NA	NA	NA	0	0	0	Rural
SE7574F	HH445FK	1 month	0	Environmental	Environmental	NA	NA	NA	NA	NA	NA	0	0	0	Rural
SE7575D	HH445FK	1 month	PT4200KK	Clothing	Chitenje	NA	1	NA	1	1	1	1	0	1	Rural
SE7576B	HH445FK	1 month	0	Environmental	Environmental	NA	1	NA	NA	NA	NA	0	0	0	Rural
SE75779	HH445FK	1 month	0	Environmental	Environmental	NA	NA	NA	NA	NA	NA	0	0	0	Rural
SE75787	HH445FK	1 month	0	Environmental	Environmental	NA	1	NA	1	1	1	1	0	1	Rural
SE75795	HH446DK	1 month	PT4503RK	Clothing	Chitenje	NA	1	1	1	1	NA	0	1	1	Rural
SE7580J	HH446DK	1 Month	0	Floor	Boot sock	NA	NA	NA	NA	NA	NA	0	0	0	Rural
SE7581H	HH446DK	1 month	0	Environmental	Environmental	1	1	1	NA	NA	NA	0	1	1	Rural
SE7582F	HH446DK	1 month	0	Environmental	Environmental	NA	1	NA	NA	NA	NA	0	0	0	Rural
SE7583D	HH446DK	1 month	0	Environmental	Environmental	NA	NA	NA	NA	NA	NA	0	0	0	Rural
SE7584B	HH446DK	1 month	0	Environmental	Environmental	NA	NA	NA	1	NA	NA	0	0	0	Rural
SE75859	HH447BK	1 month	PT4510TK	Clothing	Chitenje	NA	1	NA	NA	NA	NA	0	0	0	Rural
SE75867	HH447BK	1 Month	0	Floor	Boot sock	NA	NA	NA	NA	NA	NA	0	0	0	Rural
SE75875	HH447BK	1 month	0	Environmental	Environmental	NA	NA	NA	NA	NA	NA	0	0	0	Rural
SE75883	HH447BK	1 month	0	Environmental	Environmental	NA	1	NA	NA	NA	NA	0	0	0	Rural
SE75891	HH447BK	1 month	0	Environmental	Environmental	NA	1	NA	1	1	NA	0	0	0	Rural
SE7590F	HH447BK	1 month	0	Environmental	Environmental	NA	1	NA	NA	NA	NA	0	0	0	Rural
SE7591D	HH450LK	1 month	0	Environmental	Environmental	NA	1	NA	NA	NA	NA	0	0	0	Rural
SE7592B	HH450LK	1 month	0	Environmental	Environmental	NA	1	NA	NA	NA	NA	0	0	0	Rural
SE75939	HH450LK	1 month	0	Environmental	Environmental	1	NA	NA	NA	NA	NA	0	1	1	Rural
SE75947	HH450LK	1 month	0	Environmental	Environmental	NA	1	NA	NA	NA	NA	0	0	0	Rural
SE75955	HH450LK	1 Month	0	Floor	Boot sock	NA	NA	NA	NA	NA	NA	0	0	0	Rural
SE75963	HH450LK	1 month	PT4524HK	Clothing	Chitenje	NA	NA	NA	NA	NA	NA	0	0	0	Rural
SE75971	HH4497K	1 month	0	Environmental	Environmental	NA	1	NA	NA	NA	NA	0	0	0	Rural
SE7598X	HH4497K	1 Month	0	Floor	Boot sock	NA	1	NA	NA	NA	NA	0	0	0	Rural
SE7599Y	HH4497K	1 month	PT4507JK	Clothing	Chitenje	NA	NA	NA	NA	NA	NA	0	0	0	Rural
SE76006	HH238TC	3 Month	0	Floor	Boot sock	1	1	NA	1	1	1	1	1	1	Peri-urban
SE76014	HH2404C	3 month	0	Drain	Drain	NA	NA	NA	NA	NA	NA	0	0	0	Peri-urban
SE76022	HH238TC	3 month	PT2156SC	Clothing	Chitenje	1	NA	NA	1	1	1	1	1	1	Peri-urban
SE76030	HH2404C	3 month	0	Environmental	Environmental	NA	NA	NA	NA	NA	NA	0	0	0	Peri-urban
SE7604Z	HH2404C	3 month	0	Environmental	Environmental	NA	NA	NA	NA	NA	NA	0	0	0	Peri-urban
SE7605X	HH0388N	3 Month	0	Floor	Boot sock	NA	NA	NA	NA	NA	NA	0	0	0	Urban
SE7606V	HH0388N	3 month	PT0156NN	Clothing	Chitenje	NA	NA	NA	NA	NA	NA	0	0	0	Urban
SE7607T	HH0388N	3 month	0	Environmental	Environmental	NA	1	NA	NA	NA	NA	0	0	0	Urban
SE7608R	HH0388N	3 month	0	Environmental	Environmental	1	1	1	1	1	1	1	1	1	Urban
SE7609P	HH0388N	3 month	0	Environmental	Environmental	NA	NA	NA	NA	NA	NA	0	0	0	Urban
SE76102	HH040KN	3 Month	0	Floor	Boot sock	NA	NA	NA	NA	NA	NA	0	0	0	Urban
SE76110	HH040KN	3 month	PT0161TN	Clothing	Chitenje	NA	1	NA	NA	NA	NA	0	0	0	Urban
SE7612Z	HH040KN	3 month	0	Environmental	Environmental	NA	NA	NA	NA	NA	NA	0	0	0	Urban
SE7613X	HH040KN	3 month	0	Environmental	Environmental	NA	NA	NA	NA	NA	NA	0	0	0	Urban
SE7614V	HH040KN	3 month	0	Environmental	Environmental	NA	1	NA	1	1	NA	0	0	0	Urban
SE7615T	HH239RC	3 month	0	Environmental	Environmental	NA	NA	NA	NA	NA	NA	0	0	0	Peri-urban
SE7616R	HH239RC	3 month	0	Environmental	Environmental	NA	NA	NA	NA	NA	NA	0	0	0	Peri-urban
SE7617P	HH239RC	3 month	0	Environmental	Environmental	NA	NA	NA	NA	NA	NA	0	0	0	Peri-urban
SE7618N	HH239RC	3 Month	0	Floor	Boot sock	NA	NA	NA	NA	NA	NA	0	0	0	Peri-urban
SE7619L	HH239RC	3 month	PT2162WC	Clothing	Chitenje	NA	NA	NA	NA	NA	NA	0	0	0	Peri-urban
SE7620Z	HH037AN	3 Month	0	Floor	Boot sock	NA	NA	NA	NA	NA	NA	0	0	0	Urban
SE7621X	HH037AN	3 month	PT0154RN	Clothing	Chitenje	NA	1	NA	NA	NA	NA	0	0	0	Urban
SE7622V	HH037AN	3 month	0	Environmental	Environmental	NA	NA	NA	NA	NA	NA	0	0	0	Urban
SE7623T	HH037AN	3 month	0	Environmental	Environmental	NA	NA	NA	NA	NA	NA	0	0	0	Urban
SE7624R	HH037AN	3 month	0	Environmental	Environmental	NA	1	NA	1	1	NA	0	0	0	Urban
SE7625P	HH0396N	3 Month	0	Floor	Boot sock	1	1	NA	1	1	NA	0	1	1	Urban
SE7626N	HH0396N	3 month	PT0158JN	Clothing	Chitenje	NA	NA	NA	NA	NA	NA	0	0	0	Urban
SE7627L	HH0396N	3 month	0	Environmental	Environmental	1	1	1	1	1	NA	0	1	1	Urban
SE7628J	HH0396N	3 month	0	Environmental	Environmental	NA	NA	NA	NA	NA	NA	0	0	0	Urban
SE7629H	HH0396N	3 month	0	Environmental	Environmental	NA	1	NA	1	1	NA	0	0	0	Urban
SE7630V	HH014ON	6 month	0	Drain	Drain	1	NA	NA	NA	NA	NA	0	1	1	Urban
SE7631T	HH037AN	3 month	0	Drain	Drain	1	NA	NA	1	1	NA	0	1	1	Urban
SE7632R	HH0388N	3 month	0	Drain	Drain	1	NA	NA	1	1	NA	0	1	1	Urban
SE7633P	HH0396N	3 month	0	Drain	Drain	NA	1	NA	1	1	1	1	0	1	Urban
SE7634N	HH040KN	3 month	0	Drain	Drain	1	1	NA	NA	NA	NA	0	1	1	Urban
SE7635L	HH0468N	1 month	0	Drain	Drain	NA	NA	NA	NA	NA	NA	0	0	0	Urban
SE7636J	HH0468N	1 Month	0	Floor	Boot sock	NA	1	NA	1	1	1	1	0	1	Urban
SE7637H	HH0468N	1 month	PT0177DN	Clothing	Chitenje	NA	NA	NA	NA	NA	NA	0	0	0	Urban
SE7638F	HH0468N	1 month	0	Environmental	Environmental	NA	1	NA	1	1	1	1	0	1	Urban
SE7639D	HH0468N	1 month	0	Environmental	Environmental	NA	NA	NA	1	1	NA	0	0	0	Urban
SE7640R	HH0468N	1 month	0	Environmental	Environmental	NA	NA	NA	NA	NA	NA	0	0	0	Urban
SE7641P	HH0476N	1 month	0	Drain	Drain	1	1	NA	1	1	1	1	1	1	Urban
SE7642N	HH0476N	1 Month	0	Floor	Boot sock	NA	1	NA	1	1	NA	0	0	0	Urban
SE7643L	HH0476N	1 month	PT0181LN	Clothing	Chitenje	NA	1	NA	1	1	NA	0	0	0	Urban
SE7644J	HH0476N	1 month	0	Environmental	Environmental	NA	NA	NA	1	1	1	1	0	1	Urban
SE7645H	HH0476N	1 month	0	Environmental	Environmental	1	1	NA	1	1	1	1	1	1	Urban
SE7646F	HH0476N	1 month	0	Environmental	Environmental	NA	1	NA	NA	NA	NA	0	0	0	Urban
SE7647D	HH044CN	1 month	0	Drain	Drain	NA	NA	NA	NA	NA	NA	0	0	0	Urban
SE7648B	HH044CN	1 month	PT0171PN	Clothing	Chitenje	NA	NA	NA	1	1	1	1	0	1	Urban
SE76499	HH044CN	1 Month	0	Floor	Boot sock	1	NA	NA	1	1	NA	0	1	1	Urban
SE7650N	HH044CN	1 month	0	Environmental	Environmental	NA	NA	NA	NA	NA	NA	0	0	0	Urban
SE7651L	HH044CN	1 month	0	Environmental	Environmental	NA	NA	NA	NA	NA	NA	0	0	0	Urban
SE7652J	HH044CN	1 month	0	Environmental	Environmental	NA	NA	NA	NA	NA	NA	0	0	0	Urban
SE7653H	HH045AN	1 month	0	Drain	Drain	NA	1	NA	1	1	1	1	0	1	Urban
SE7654F	HH045AN	1 month	PT0174JN	Clothing	Chitenje	NA	NA	NA	NA	NA	NA	0	0	0	Urban
SE7655D	HH045AN	1 Month	0	Floor	Boot sock	1	NA	NA	NA	NA	NA	0	1	1	Urban
SE7656B	HH045AN	1 month	0	Environmental	Environmental	1	1	NA	NA	NA	NA	0	1	1	Urban
SE76579	HH045AN	1 month	0	Environmental	Environmental	NA	NA	NA	NA	NA	NA	0	0	0	Urban
SE76587	HH045AN	1 month	0	Environmental	Environmental	NA	NA	NA	NA	NA	NA	0	0	0	Urban
SE76595	HH252XC	First visit	PT2522GC	Clothing	Chitenje	NA	NA	NA	NA	NA	NA	0	0	0	Peri-urban
SE7660J	HH252XC	First Visit	0	Environmental	Environmental	NA	NA	NA	NA	NA	NA	0	0	0	Peri-urban
SE7661H	HH252XC	First Visit	0	Environmental	Environmental	NA	NA	NA	NA	NA	NA	0	0	0	Peri-urban
SE7662F	HH252XC	First Visit	0	Environmental	Environmental	NA	1	NA	NA	NA	NA	0	0	0	Peri-urban
SE7663D	HH252XC	First visit	0	Drain	Drain	NA	NA	NA	NA	NA	NA	0	0	0	Peri-urban
SE7664B	HH252XC	First Visit	0	Floor	Boot sock	NA	NA	NA	NA	NA	NA	0	0	0	Peri-urban
SE76659	HH255RC	First Visit	0	Environmental	Environmental	NA	1	NA	NA	NA	NA	0	0	0	Peri-urban
SE76667	HH255RC	First visit	0	Drain	Drain	NA	1	NA	1	1	NA	0	0	0	Peri-urban
SE76675	HH255RC	First Visit	0	Environmental	Environmental	NA	NA	NA	NA	NA	NA	0	0	0	Peri-urban
SE76683	HH255RC	First Visit	0	Environmental	Environmental	NA	NA	NA	NA	NA	NA	0	0	0	Peri-urban
SE76691	HH255RC	First Visit	0	Floor	Boot sock	NA	NA	NA	NA	NA	NA	0	0	0	Peri-urban
SE7670F	HH255RC	First visit	PT25356C	Clothing	Chitenje	NA	NA	NA	NA	NA	NA	0	0	0	Peri-urban
SE7671D	HH254TC	First Visit	0	Environmental	Environmental	NA	1	NA	NA	NA	NA	0	0	0	Peri-urban
SE7672B	HH254TC	First Visit	0	Environmental	Environmental	NA	NA	NA	NA	NA	NA	0	0	0	Peri-urban
SE76739	HH254TC	First Visit	0	Environmental	Environmental	NA	NA	NA	NA	NA	NA	0	0	0	Peri-urban
SE76747	HH254TC	First visit	PT2532CC	Clothing	Chitenje	NA	NA	NA	NA	NA	NA	0	0	0	Peri-urban
SE76755	HH254TC	First visit	0	Drain	Drain	NA	NA	NA	NA	NA	NA	0	0	0	Peri-urban
SE76763	HH254TC	First Visit	0	Floor	Boot sock	NA	NA	NA	NA	NA	NA	0	0	0	Peri-urban
SE76771	HH253VC	First Visit	0	Floor	Boot sock	NA	1	NA	NA	NA	NA	0	0	0	Peri-urban
SE7678X	HH253VC	First visit	PT2530GC	Clothing	Chitenje	NA	1	NA	NA	NA	NA	0	0	0	Peri-urban
SE7679Y	HH253VC	First Visit	0	Environmental	Environmental	NA	1	NA	1	1	NA	0	0	0	Peri-urban
SE7680B	HH253VC	First Visit	0	Environmental	Environmental	NA	NA	NA	NA	NA	NA	0	0	0	Peri-urban
SE76819	HH253VC	First Visit	0	Environmental	Environmental	NA	NA	NA	NA	NA	NA	0	0	0	Peri-urban
SE76827	HH253VC	First visit	0	Drain	Drain	1	NA	NA	1	1	1	1	1	1	Peri-urban
SE76835	HH0556N	First visit	0	Drain	Drain	NA	1	NA	1	1	NA	0	0	0	Urban
SE76843	HH0556N	First Visit	0	Floor	Boot sock	NA	1	NA	1	1	NA	0	0	0	Urban
SE76851	HH0556N	First visit	PT0504FN	Clothing	Chitenje	NA	1	NA	NA	NA	NA	0	0	0	Urban
SE7686X	HH0556N	First Visit	0	Environmental	Environmental	NA	1	NA	NA	NA	NA	0	0	0	Urban
SE7687Y	HH0556N	First Visit	0	Environmental	Environmental	NA	1	NA	NA	NA	NA	0	0	0	Urban
SE7688W	HH0556N	First Visit	0	Environmental	Environmental	NA	NA	NA	NA	NA	NA	0	0	0	Urban
SE7689U	HH0548N	First Visit	0	Floor	Boot sock	NA	NA	NA	NA	NA	NA	0	0	0	Urban
SE76907	HH0548N	First visit	0	Drain	Drain	NA	NA	NA	NA	NA	NA	0	0	0	Urban
SE76915	HH0548N	First visit	PT0500NN	Clothing	Chitenje	NA	1	NA	1	1	NA	0	0	0	Urban
SE76923	HH0548N	First Visit	0	Environmental	Environmental	NA	1	NA	NA	NA	NA	0	0	0	Urban
SE76931	HH0548N	First Visit	0	Environmental	Environmental	NA	1	NA	1	1	1	1	0	1	Urban
SE7694X	HH0548N	First Visit	0	Environmental	Environmental	NA	1	NA	NA	NA	NA	0	0	0	Urban
SE7695Y	HH053AN	Unknown	0	Environmental	Environmental	NA	NA	NA	NA	NA	NA	0	0	0	Urban
SE7696W	HH053AN	First Visit	0	Floor	Boot sock	NA	1	NA	1	1	NA	0	0	0	Urban
SE7697U	HH053AN	First visit	PT01983N	Clothing	Chitenje	NA	NA	NA	NA	NA	NA	0	0	0	Urban
SE7698S	HH053AN	First Visit	0	Environmental	Environmental	NA	NA	NA	NA	NA	NA	0	0	0	Urban
SE7699Q	HH053AN	First Visit	0	Environmental	Environmental	NA	NA	NA	NA	NA	NA	0	0	0	Urban
SE7700Z	HH053AN	First Visit	0	Environmental	Environmental	NA	NA	NA	NA	NA	NA	0	0	0	Urban
SE7701X	HH052CN	First Visit	0	Environmental	Environmental	NA	NA	NA	NA	NA	NA	0	0	0	Urban
SE7702V	HH052CN	First Visit	0	Environmental	Environmental	NA	NA	NA	NA	NA	NA	0	0	0	Urban
SE7703T	HH052CN	First Visit	0	Environmental	Environmental	NA	NA	NA	NA	NA	NA	0	0	0	Urban
SE7704R	HH052CN	First visit	0	Drain	Drain	NA	NA	NA	NA	NA	NA	0	0	0	Urban
SE7705P	HH052CN	First visit	PT01967N	Clothing	Chitenje	NA	NA	NA	NA	NA	NA	0	0	0	Urban
SE7706N	HH052CN	First Visit	0	Floor	Boot sock	NA	NA	NA	NA	NA	NA	0	0	0	Urban
SE7707L	HH014ON	6 month	PT01234N	Clothing	Chitenje	NA	NA	NA	NA	NA	NA	0	0	0	Urban
SE7708J	HH014ON	6 Month	0	Floor	Boot sock	NA	NA	NA	NA	NA	NA	0	0	0	Urban
SE7710V	HH220CC	6 month	0	Drain	Drain	1	NA	NA	1	1	1	1	1	1	Peri-urban
SE7711T	HH2164C	6 Month	0	Floor	Boot sock	NA	NA	NA	NA	NA	NA	0	0	0	Peri-urban
SE7712R	HH2164C	6 month	PT2066WC	Clothing	Chitenje	NA	NA	NA	NA	NA	NA	0	0	0	Peri-urban
SE7713P	HH256PC	First visit	0	Drain	Drain	NA	NA	NA	NA	NA	NA	0	0	0	Peri-urban
SE7714N	HH256PC	First Visit	0	Environmental	Environmental	NA	1	NA	NA	NA	NA	0	0	0	Peri-urban
SE7715L	HH256PC	First Visit	0	Environmental	Environmental	NA	1	NA	NA	NA	NA	0	0	0	Peri-urban
SE7716J	HH256PC	First Visit	0	Environmental	Environmental	NA	1	NA	NA	NA	NA	0	0	0	Peri-urban
SE7717H	HH256PC	First Visit	0	Floor	Boot sock	NA	NA	NA	NA	NA	NA	0	0	0	Peri-urban
SE7718F	HH256PC	First visit	PT25428C	Clothing	Chitenje	NA	1	NA	NA	NA	NA	0	0	0	Peri-urban
SE7719D	HH259JC	First visit	0	Drain	Drain	1	1	NA	NA	NA	NA	0	1	1	Peri-urban
SE7720R	HH259JC	First Visit	0	Environmental	Environmental	1	1	NA	NA	NA	NA	0	1	1	Peri-urban
SE7721P	HH259JC	First Visit	0	Environmental	Environmental	NA	1	NA	NA	NA	NA	0	0	0	Peri-urban
SE7722N	HH259JC	First Visit	0	Environmental	Environmental	NA	NA	NA	NA	NA	NA	0	0	0	Peri-urban
SE7723L	HH259JC	First Visit	0	Floor	Boot sock	NA	1	NA	NA	NA	NA	0	0	0	Peri-urban
SE7724J	HH259JC	First visit	PT2549VC	Clothing	Chitenje	NA	1	NA	NA	NA	NA	0	0	0	Peri-urban
SE7725H	HH257NC	First visit	0	Drain	Drain	NA	NA	NA	NA	NA	NA	0	0	0	Peri-urban
SE7726F	HH257NC	First Visit	0	Environmental	Environmental	NA	1	NA	NA	NA	NA	0	0	0	Peri-urban
SE7727D	HH257NC	First Visit	0	Environmental	Environmental	NA	NA	NA	NA	NA	NA	0	0	0	Peri-urban
SE7728B	HH257NC	First Visit	0	Environmental	Environmental	NA	1	NA	1	1	NA	0	0	0	Peri-urban
SE77299	HH257NC	First Visit	0	Floor	Boot sock	NA	1	NA	1	NA	NA	0	0	0	Peri-urban
SE7730N	HH257NC	First visit	PT25436C	Clothing	Chitenje	NA	1	NA	NA	NA	NA	0	0	0	Peri-urban
SE7731L	HH0564N	First visit	0	Drain	Drain	1	NA	NA	1	1	NA	0	1	1	Urban
SE7732J	HH0564N	First Visit	0	Floor	Boot sock	NA	NA	NA	NA	NA	NA	0	0	0	Urban
SE7733H	HH0564N	First visit	PT05079N	Clothing	Chitenje	1	NA	NA	1	1	NA	0	1	1	Urban
SE7734F	HH0564N	First Visit	0	Environmental	Environmental	NA	1	NA	NA	NA	NA	0	0	0	Urban
SE7735D	HH0564N	First Visit	0	Environmental	Environmental	NA	1	NA	NA	NA	NA	0	0	0	Urban
SE7736B	HH0564N	First Visit	0	Environmental	Environmental	NA	1	NA	NA	NA	NA	0	0	0	Urban
SE77379	HH0572N	First visit	0	Drain	Drain	1	NA	NA	1	1	NA	0	1	1	Urban
SE77387	HH0572N	First visit	PT05095N	Clothing	Chitenje	NA	1	NA	NA	NA	NA	0	0	0	Urban
SE77395	HH0572N	First Visit	0	Environmental	Environmental	NA	NA	NA	NA	NA	NA	0	0	0	Urban
SE7740J	HH0572N	First Visit	0	Environmental	Environmental	NA	NA	NA	NA	NA	NA	0	0	0	Urban
SE7741H	HH0572N	First Visit	0	Environmental	Environmental	NA	NA	NA	NA	NA	NA	0	0	0	Urban
SE7742F	HH0572N	First Visit	0	Floor	Boot sock	NA	NA	NA	NA	NA	NA	0	0	0	Urban
SE7743D	HH0580N	First Visit	0	Environmental	Environmental	NA	1	NA	NA	NA	NA	0	0	0	Urban
SE7744B	HH0580N	First Visit	0	Environmental	Environmental	NA	1	NA	NA	NA	NA	0	0	0	Urban
SE77459	HH0580N	First Visit	0	Environmental	Environmental	NA	NA	NA	NA	NA	NA	0	0	0	Urban
SE77467	HH0580N	First visit	PT0511HN	Clothing	Chitenje	NA	NA	NA	NA	NA	NA	0	0	0	Urban
SE77475	HH0580N	First Visit	0	Floor	Boot sock	NA	1	NA	1	1	NA	0	0	0	Urban
SE77483	HH0580N	First visit	0	Drain	Drain	NA	NA	NA	NA	NA	NA	0	0	0	Urban
SE77491	HH059ZN	First visit	0	Drain	Drain	NA	NA	NA	NA	NA	NA	0	0	0	Urban
SE7750F	HH059ZN	First Visit	0	Floor	Boot sock	1	NA	NA	1	1	NA	0	1	1	Urban
SE7751D	HH059ZN	First visit	PT0512FN	Clothing	Chitenje	1	NA	NA	NA	NA	NA	0	1	1	Urban
SE7752B	HH059ZN	First Visit	0	Environmental	Environmental	NA	NA	NA	NA	NA	NA	0	0	0	Urban
SE77539	HH059ZN	First Visit	0	Environmental	Environmental	NA	1	NA	NA	NA	NA	0	0	0	Urban
SE77547	HH059ZN	First Visit	0	Environmental	Environmental	1	1	NA	NA	NA	NA	0	1	1	Urban
SE77555	HH2500C	1 month	0	Drain	Drain	NA	NA	NA	NA	NA	NA	0	0	0	Peri-urban
SE77563	HH248PC	1 month	0	Drain	Drain	NA	NA	NA	NA	NA	NA	0	0	0	Peri-urban
SE77571	HH248PC	1 month	0	Environmental	Environmental	NA	1	NA	NA	NA	NA	0	0	0	Peri-urban
SE7758X	HH248PC	1 month	0	Environmental	Environmental	NA	NA	NA	1	1	NA	0	0	0	Peri-urban
SE7759Y	HH248PC	1 month	0	Environmental	Environmental	NA	NA	NA	NA	NA	NA	0	0	0	Peri-urban
SE7760B	HH248PC	1 Month	0	Floor	Boot sock	NA	NA	NA	NA	NA	NA	0	0	0	Peri-urban
SE77619	HH248PC	1 month	PT2508CC	Clothing	Chitenje	NA	1	NA	1	1	NA	0	0	0	Peri-urban
SE77635	HH2500C	1 month	0	Environmental	Environmental	NA	NA	NA	NA	NA	NA	0	0	0	Peri-urban
SE77643	HH2500C	1 month	0	Environmental	Environmental	NA	NA	NA	NA	NA	NA	0	0	0	Peri-urban
SE77651	HH2500C	1 month	0	Environmental	Environmental	NA	1	NA	NA	NA	NA	0	0	0	Peri-urban
SE7766X	HH2500C	1 Month	0	Floor	Boot sock	NA	1	NA	NA	NA	NA	0	0	0	Peri-urban
SE7767Y	HH2500C	1 month	PT25196C	Clothing	Chitenje	NA	NA	NA	NA	NA	NA	0	0	0	Peri-urban
SE7768W	HH251ZC	1 month	0	Drain	Drain	NA	NA	NA	1	NA	NA	0	0	0	Peri-urban
SE7769U	HH251ZC	1 month	0	Environmental	Environmental	NA	NA	NA	NA	NA	NA	0	0	0	Peri-urban
SE77707	HH251ZC	1 month	0	Environmental	Environmental	NA	NA	NA	NA	NA	NA	0	0	0	Peri-urban
SE77715	HH251ZC	1 month	0	Environmental	Environmental	NA	NA	NA	NA	NA	NA	0	0	0	Peri-urban
SE77723	HH251ZC	1 month	PT2516CC	Clothing	Chitenje	NA	NA	NA	1	1	NA	0	0	0	Peri-urban
SE77731	HH251ZC	1 Month	0	Floor	Boot sock	NA	NA	NA	NA	NA	NA	0	0	0	Peri-urban
SE7774X	HH249NC	1 month	PT2511MC	Clothing	Chitenje	NA	NA	NA	NA	NA	NA	0	0	0	Peri-urban
SE7775Y	HH249NC	1 Month	0	Floor	Boot sock	NA	NA	NA	NA	NA	NA	0	0	0	Peri-urban
SE7776W	HH249NC	1 month	0	Environmental	Environmental	NA	NA	NA	NA	NA	NA	0	0	0	Peri-urban
SE7777U	HH249NC	1 month	0	Environmental	Environmental	NA	NA	NA	NA	NA	NA	0	0	0	Peri-urban
SE7778S	HH249NC	1 month	0	Environmental	Environmental	NA	NA	NA	NA	NA	NA	0	0	0	Peri-urban
SE7779Q	HH249NC	1 month	0	Drain	Drain	NA	NA	NA	NA	NA	NA	0	0	0	Peri-urban
SE77803	HH051EN	1 month	0	Environmental	Environmental	NA	NA	NA	NA	NA	NA	0	0	0	Urban
SE77811	HH051EN	1 month	0	Environmental	Environmental	NA	1	NA	NA	NA	NA	0	0	0	Urban
SE7782X	HH051EN	1 month	0	Environmental	Environmental	NA	1	NA	NA	NA	NA	0	0	0	Urban
SE7783Y	HH051EN	1 month	PT0194BN	Clothing	Other Clothes	NA	NA	NA	NA	NA	NA	0	0	0	Urban
SE7784W	HH051EN	1 Month	0	Floor	Boot sock	NA	NA	NA	NA	NA	NA	0	0	0	Urban
SE7785U	HH051EN	1 month	0	Drain	Drain	NA	NA	NA	NA	NA	NA	0	0	0	Urban
SE7786S	HH0484N	1 month	0	Drain	Drain	1	NA	NA	1	1	NA	0	1	1	Urban
SE7787Q	HH0484N	1 Month	0	Floor	Boot sock	NA	NA	NA	NA	NA	NA	0	0	0	Urban
SE7788O	HH0484N	1 month	PT0183HN	Clothing	Chitenje	NA	NA	NA	NA	NA	NA	0	0	0	Urban
SE7789M	HH0484N	1 month	0	Environmental	Environmental	NA	NA	NA	NA	NA	NA	0	0	0	Urban
SE7790X	HH0484N	1 month	0	Environmental	Environmental	NA	1	NA	NA	NA	NA	0	0	0	Urban
SE7791Y	HH0484N	1 month	0	Environmental	Environmental	NA	NA	NA	NA	NA	NA	0	0	0	Urban
SE7792W	HH050GN	1 month	0	Drain	Drain	NA	NA	NA	NA	NA	NA	0	0	0	Urban
SE7793U	HH050GN	1 Month	0	Floor	Boot sock	NA	NA	NA	NA	NA	NA	0	0	0	Urban
SE7794S	HH050GN	1 month	0	Environmental	Environmental	NA	NA	NA	NA	NA	NA	0	0	0	Urban
SE7795Q	HH050GN	1 month	0	Environmental	Environmental	NA	NA	NA	NA	NA	NA	0	0	0	Urban
SE7796O	HH050GN	1 month	0	Environmental	Environmental	NA	NA	NA	NA	NA	NA	0	0	0	Urban
SE7797M	HH050GN	1 month	PT0191HN	Clothing	Chitenje	NA	NA	NA	NA	NA	NA	0	0	0	Urban
SE7798K	HH0492N	1 month	0	Environmental	Environmental	NA	1	NA	NA	NA	NA	0	0	0	Urban
SE7799I	HH0492N	1 month	0	Environmental	Environmental	1	NA	NA	1	1	NA	0	1	1	Urban
SE7800R	HH0492N	1 month	0	Environmental	Environmental	1	NA	NA	1	1	NA	0	1	1	Urban
SE7801P	HH0492N	1 Month	0	Floor	Boot sock	NA	NA	NA	NA	NA	NA	0	0	0	Urban
SE7802N	HH0492N	1 month	PT01887N	Clothing	Chitenje	NA	NA	NA	1	1	NA	0	0	0	Urban
SE7803L	HH0492N	1 month	0	Drain	Drain	NA	NA	NA	NA	NA	NA	0	0	0	Urban
SE7804J	HH2164C	6 month	0	Drain	Drain	NA	NA	NA	NA	NA	NA	0	0	0	Peri-urban
SE7805H	HH2164C	6 month	0	Environmental	Environmental	NA	NA	NA	NA	NA	NA	0	0	0	Peri-urban
SE7806F	HH2164C	6 month	0	Environmental	Environmental	NA	NA	NA	NA	NA	NA	0	0	0	Peri-urban
SE7807D	HH2164C	6 month	0	Environmental	Environmental	NA	NA	NA	NA	NA	NA	0	0	0	Peri-urban
SE7808B	HH219ZC	6 month	0	Environmental	Environmental	NA	1	NA	NA	NA	NA	0	0	0	Peri-urban
SE78099	HH219ZC	6 month	0	Environmental	Environmental	NA	NA	NA	NA	NA	NA	0	0	0	Peri-urban
SE7810N	HH213AC	6 month	0	Drain	Drain	NA	NA	NA	1	1	NA	0	0	0	Peri-urban
SE7811L	HH213AC	6 month	0	Environmental	Environmental	NA	1	NA	NA	NA	NA	0	0	0	Peri-urban
SE7812J	HH213AC	6 month	0	Environmental	Environmental	NA	NA	NA	NA	NA	NA	0	0	0	Peri-urban
SE7813H	HH213AC	6 month	0	Environmental	Environmental	NA	1	NA	NA	NA	NA	0	0	0	Peri-urban
SE7814F	HH213AC	6 Month	0	Floor	Boot sock	NA	NA	NA	NA	NA	NA	0	0	0	Peri-urban
SE7815D	HH213AC	6 month	PT20607C	Clothing	Chitenje	NA	1	NA	NA	NA	NA	0	0	0	Peri-urban
SE7816B	HH212CC	6 month	0	Drain	Drain	NA	NA	NA	NA	NA	NA	0	0	0	Peri-urban
SE78179	HH212CC	6 month	PT2056XC	Clothing	Chitenje	NA	1	NA	NA	NA	NA	0	0	0	Peri-urban
SE78187	HH212CC	6 Month	0	Floor	Boot sock	NA	1	NA	NA	NA	NA	0	0	0	Peri-urban
SE78195	HH212CC	6 month	0	Environmental	Environmental	NA	1	NA	NA	NA	NA	0	0	0	Peri-urban
SE7820J	HH212CC	6 month	0	Environmental	Environmental	NA	NA	NA	NA	NA	NA	0	0	0	Peri-urban
SE7821H	HH212CC	6 month	0	Environmental	Environmental	NA	1	NA	NA	NA	NA	0	0	0	Peri-urban
SE7822F	HH012SN	6 month	0	Drain	Drain	NA	NA	NA	NA	NA	NA	0	0	0	Urban
SE7823D	HH012SN	6 month	0	Environmental	Environmental	NA	NA	NA	NA	NA	NA	0	0	0	Urban
SE7824B	HH012SN	6 month	0	Environmental	Environmental	NA	1	NA	NA	NA	NA	0	0	0	Urban
SE78259	HH012SN	6 month	0	Environmental	Environmental	NA	1	NA	NA	NA	NA	0	0	0	Urban
SE78267	HH012SN	6 Month	0	Floor	Boot sock	NA	NA	NA	NA	NA	NA	0	0	0	Urban
SE78275	HH012SN	6 month	PT00530N	Clothing	Chitenje	NA	NA	NA	NA	NA	NA	0	0	0	Urban
SE78283	HH258LC	First visit	0	Drain	Drain	NA	NA	NA	NA	NA	NA	0	0	0	Peri-urban
SE78291	HH258LC	First Visit	0	Environmental	Environmental	NA	NA	NA	NA	NA	NA	0	0	0	Peri-urban
SE7830F	HH258LC	First Visit	0	Environmental	Environmental	NA	NA	NA	NA	NA	NA	0	0	0	Peri-urban
SE7831D	HH258LC	First Visit	0	Environmental	Environmental	NA	1	NA	NA	NA	NA	0	0	0	Peri-urban
SE7832B	HH258LC	First Visit	0	Floor	Boot sock	NA	1	NA	NA	NA	NA	0	0	0	Peri-urban
SE78339	HH258LC	First visit	PT25540C	Clothing	Chitenje	NA	1	NA	NA	NA	NA	0	0	0	Peri-urban
SE78347	HH219ZC	6 month	0	Environmental	Environmental	NA	NA	NA	NA	NA	NA	0	0	0	Peri-urban
SE78355	HH219ZC	6 month	0	Drain	Drain	NA	NA	NA	NA	NA	NA	0	0	0	Peri-urban
SE78363	HH219ZC	6 Month	0	Floor	Boot sock	NA	NA	NA	1	1	1	1	0	1	Peri-urban
SE78371	HH219ZC	6 month	PT2079MC	Clothing	Chitenje	NA	NA	NA	NA	NA	NA	0	0	0	Peri-urban
SE7838X	HH2180C	6 month	0	Drain	Drain	NA	NA	NA	NA	NA	NA	0	0	0	Peri-urban
SE7839Y	HH2180C	6 month	0	Environmental	Environmental	NA	1	NA	NA	NA	NA	0	0	0	Peri-urban
SE7840B	HH2180C	6 month	0	Environmental	Environmental	NA	1	NA	NA	NA	NA	0	0	0	Peri-urban
SE78419	HH2180C	6 month	0	Environmental	Environmental	NA	NA	NA	NA	NA	NA	0	0	0	Peri-urban
SE78427	HH2180C	6 Month	0	Floor	Boot sock	NA	1	NA	NA	NA	NA	0	0	0	Peri-urban
SE78435	HH2180C	6 month	PT2074WC	Clothing	Chitenje	NA	NA	NA	NA	NA	NA	0	0	0	Peri-urban
SE78443	HH221AC	6 month	0	Drain	Drain	NA	1	NA	1	1	1	1	0	1	Peri-urban
SE78451	HH221AC	6 month	0	Environmental	Environmental	NA	1	NA	NA	NA	NA	0	0	0	Peri-urban
SE7846X	HH221AC	6 month	0	Environmental	Environmental	NA	NA	NA	NA	NA	NA	0	0	0	Peri-urban
SE7847Y	HH221AC	6 month	0	Environmental	Environmental	NA	1	NA	NA	NA	NA	0	0	0	Peri-urban
SE7848W	HH221AC	6 Month	0	Floor	Boot sock	NA	NA	NA	NA	NA	NA	0	0	0	Peri-urban
SE7849U	HH221AC	6 month	PT2084SC	Clothing	Chitenje	NA	1	NA	NA	NA	NA	0	0	0	Peri-urban
SE78507	HH045AN	3 month	0	Environmental	Environmental	NA	NA	NA	NA	NA	NA	0	0	0	Urban
SE78515	HH045AN	3 month	0	Environmental	Environmental	NA	NA	NA	NA	NA	NA	0	0	0	Urban
SE78523	HH045AN	3 month	0	Environmental	Environmental	NA	NA	NA	NA	NA	NA	0	0	0	Urban
SE78531	HH045AN	3 month	PT0174JN	Clothing	Chitenje	NA	NA	NA	NA	NA	NA	0	0	0	Urban
SE7854X	HH045AN	3 Month	0	Floor	Boot sock	NA	NA	NA	NA	NA	NA	0	0	0	Urban
SE7855Y	HH045AN	3 month	0	Drain	Drain	1	NA	NA	1	1	1	1	1	1	Urban
SE7856W	HH044CN	3 month	0	Environmental	Environmental	NA	NA	NA	NA	NA	NA	0	0	0	Urban
SE7857U	HH044CN	3 month	0	Environmental	Environmental	NA	NA	NA	NA	NA	NA	0	0	0	Urban
SE7858S	HH044CN	3 month	0	Environmental	Environmental	NA	NA	NA	NA	NA	NA	0	0	0	Urban
SE7859Q	HH044CN	3 month	PT0171PN	Clothing	Chitenje	NA	NA	NA	NA	NA	NA	0	0	0	Urban
SE78603	HH044CN	3 Month	0	Floor	Boot sock	NA	NA	NA	NA	NA	NA	0	0	0	Urban
SE78611	HH044CN	3 month	0	Drain	Drain	1	NA	NA	1	1	1	1	1	1	Urban
SE7862X	HH0476N	3 month	0	Environmental	Environmental	NA	NA	NA	NA	NA	NA	0	0	0	Urban
SE7863Y	HH0476N	3 month	0	Environmental	Environmental	NA	NA	NA	NA	NA	NA	0	0	0	Urban
SE7864W	HH0476N	3 month	0	Environmental	Environmental	NA	NA	NA	NA	NA	NA	0	0	0	Urban
SE7865U	HH0476N	3 month	0	Drain	Drain	1	NA	NA	1	1	NA	0	1	1	Urban
SE7866S	HH0476N	3 month	PT0181LN	Clothing	Chitenje	NA	NA	NA	NA	NA	NA	0	0	0	Urban
SE7867Q	HH0476N	3 Month	0	Floor	Boot sock	NA	NA	NA	1	1	NA	0	0	0	Urban
SE7868O	HH0468N	3 month	0	Environmental	Environmental	NA	NA	NA	NA	NA	NA	0	0	0	Urban
SE7869M	HH0468N	3 month	0	Environmental	Environmental	NA	NA	NA	NA	NA	NA	0	0	0	Urban
SE7870X	HH0468N	3 month	0	Environmental	Environmental	NA	NA	NA	NA	NA	NA	0	0	0	Urban
SE7871Y	HH0468N	3 month	PT0177DN	Clothing	Chitenje	NA	NA	NA	NA	NA	NA	0	0	0	Urban
SE7872W	HH0468N	3 Month	0	Floor	Boot sock	NA	NA	NA	NA	NA	NA	0	0	0	Urban
SE7873U	HH0468N	3 month	0	Drain	Drain	1	NA	NA	NA	NA	NA	0	1	1	Urban
SE7874S	HH060CN	3 month	0	Environmental	Environmental	NA	NA	NA	NA	NA	NA	0	0	0	Urban
SE7875Q	HH060CN	3 month	0	Environmental	Environmental	NA	NA	NA	NA	NA	NA	0	0	0	Urban
SE7876O	HH060CN	3 month	0	Environmental	Environmental	NA	NA	NA	NA	NA	NA	0	0	0	Urban
SE7877M	HH060CN	3 month	PT05159N	Clothing	Chitenje	NA	NA	NA	NA	NA	NA	0	0	0	Urban
SE7878K	HH060CN	3 Month	0	Floor	Boot sock	NA	NA	NA	NA	NA	NA	0	0	0	Urban
SE7879I	HH060CN	3 month	0	Drain	Drain	1	NA	NA	NA	NA	NA	0	1	1	Urban
SE7880W	HH061AN	3 month	0	Environmental	Environmental	NA	NA	NA	NA	NA	NA	0	0	0	Urban
SE7881U	HH061AN	3 month	0	Environmental	Environmental	NA	1	NA	NA	NA	NA	0	0	0	Urban
SE7882S	HH061AN	3 month	0	Environmental	Environmental	NA	NA	NA	NA	NA	NA	0	0	0	Urban
SE7883Q	HH061AN	3 month	0	Drain	Drain	NA	NA	NA	NA	NA	NA	0	0	0	Urban
SE7884O	HH061AN	3 Month	0	Floor	Boot sock	NA	1	NA	NA	NA	NA	0	0	0	Urban
SE7885M	HH061AN	3 month	PT05175N	Clothing	Chitenje	NA	NA	NA	NA	NA	NA	0	0	0	Urban
SE7886K	HH0628N	3 month	0	Environmental	Environmental	NA	NA	NA	NA	NA	NA	0	0	0	Urban
SE7887I	HH0628N	3 month	0	Environmental	Environmental	NA	1	NA	1	1	NA	0	0	0	Urban
SE7888G	HH0628N	3 month	0	Environmental	Environmental	1	1	NA	NA	NA	NA	0	1	1	Urban
SE7889E	HH0628N	3 month	PT0520FN	Clothing	Chitenje	NA	NA	NA	NA	NA	NA	0	0	0	Urban
SE7890S	HH0628N	3 Month	0	Floor	Boot sock	NA	NA	NA	NA	NA	NA	0	0	0	Urban
SE7891Q	HH0628N	3 month	0	Drain	Drain	NA	NA	NA	NA	NA	NA	0	0	0	Urban
SE7892O	HH249NC	3 month	PT2511MC	Clothing	Chitenje	NA	NA	NA	NA	NA	NA	0	0	0	Peri-urban
SE7893M	HH249NC	3 Month	0	Floor	Boot sock	1	NA	NA	NA	NA	NA	0	1	1	Peri-urban
SE7894K	HH249NC	3 month	0	Environmental	Environmental	NA	NA	NA	NA	NA	NA	0	0	0	Peri-urban
SE7895I	HH249NC	3 month	0	Environmental	Environmental	NA	NA	NA	NA	NA	NA	0	0	0	Peri-urban
SE7896G	HH249NC	3 month	0	Environmental	Environmental	NA	NA	NA	NA	NA	NA	0	0	0	Peri-urban
SE7897E	HH249NC	3 month	0	Drain	Drain	1	NA	NA	NA	NA	NA	0	1	1	Peri-urban
SE7898C	HH2500C	3 month	PT25196C	Clothing	Chitenje	NA	NA	NA	NA	NA	NA	0	0	0	Peri-urban
SE7899A	HH2500C	3 Month	0	Floor	Boot sock	NA	NA	NA	NA	NA	NA	0	0	0	Peri-urban
SE7900J	HH2500C	3 month	0	Environmental	Environmental	NA	NA	NA	NA	NA	NA	0	0	0	Peri-urban
SE7901H	HH2500C	3 month	0	Environmental	Environmental	NA	NA	NA	NA	NA	NA	0	0	0	Peri-urban
SE7902F	HH2500C	3 month	0	Environmental	Environmental	NA	NA	NA	NA	NA	NA	0	0	0	Peri-urban
SE7903D	HH2500C	3 month	0	Drain	Drain	NA	NA	NA	NA	NA	NA	0	0	0	Peri-urban
SE7904B	HH264PC	3 Month	0	Floor	Boot sock	NA	NA	NA	NA	NA	NA	0	0	0	Peri-urban
SE79059	HH264PC	3 month	0	Environmental	Environmental	NA	NA	NA	NA	NA	NA	0	0	0	Peri-urban
SE79067	HH264PC	3 month	0	Environmental	Environmental	NA	NA	NA	NA	NA	NA	0	0	0	Peri-urban
SE79075	HH264PC	3 month	0	Environmental	Environmental	NA	NA	NA	NA	NA	NA	0	0	0	Peri-urban
SE79083	HH264PC	3 month	PT2576PC	Clothing	Chitenje	NA	NA	NA	NA	NA	NA	0	0	0	Peri-urban
SE79091	HH264PC	3 month	0	Drain	Drain	NA	NA	NA	NA	NA	NA	0	0	0	Peri-urban
SE7910F	HH035EN	6 month	0	Environmental	Environmental	NA	NA	NA	NA	NA	NA	0	0	0	Urban
SE7911D	HH035EN	6 month	0	Environmental	Environmental	NA	NA	NA	NA	NA	NA	0	0	0	Urban
SE7912B	HH035EN	6 month	0	Environmental	Environmental	NA	NA	NA	NA	NA	NA	0	0	0	Urban
SE79139	HH035EN	6 month	PT0149LN	Clothing	Chitenje	NA	NA	NA	NA	NA	NA	0	0	0	Urban
SE79147	HH035EN	6 month	0	Drain	Drain	NA	1	NA	NA	NA	NA	0	0	0	Urban
SE79155	HH035EN	6 Month	0	Floor	Boot sock	NA	NA	NA	NA	NA	NA	0	0	0	Urban
SE79163	HH036CN	6 month	0	Environmental	Environmental	NA	NA	NA	NA	NA	NA	0	0	0	Urban
SE79171	HH036CN	6 month	0	Environmental	Environmental	NA	NA	NA	NA	NA	NA	0	0	0	Urban
SE7918X	HH036CN	6 month	0	Environmental	Environmental	NA	NA	NA	NA	NA	NA	0	0	0	Urban
SE7919Y	HH036CN	6 month	PT0151XN	Clothing	Chitenje	NA	NA	NA	NA	NA	NA	0	0	0	Urban
SE7920B	HH036CN	6 Month	0	Floor	Boot sock	NA	1	NA	NA	NA	NA	0	0	0	Urban
SE79219	HH036CN	6 month	0	Drain	Drain	1	NA	NA	NA	NA	NA	0	1	1	Urban
SE79227	HH033IN	6 Month	0	Floor	Boot sock	NA	NA	NA	NA	NA	NA	0	0	0	Urban
SE79235	HH033IN	6 month	PT0143XN	Clothing	Chitenje	NA	NA	NA	NA	NA	NA	0	0	0	Urban
SE79243	HH033IN	6 month	0	Environmental	Environmental	NA	NA	NA	NA	NA	NA	0	0	0	Urban
SE79251	HH033IN	6 month	0	Environmental	Environmental	NA	NA	NA	NA	NA	NA	0	0	0	Urban
SE7926X	HH033IN	6 month	0	Environmental	Environmental	NA	NA	NA	NA	NA	NA	0	0	0	Urban
SE7927Y	HH033IN	6 month	0	Drain	Drain	1	NA	NA	NA	NA	NA	0	1	1	Urban
SE7928W	HH034GN	6 Month	0	Floor	Boot sock	NA	NA	NA	NA	NA	NA	0	0	0	Urban
SE7929U	HH034GN	6 month	PT0146RN	Clothing	Chitenje	NA	NA	NA	NA	NA	NA	0	0	0	Urban
SE79307	HH034GN	6 month	0	Environmental	Environmental	NA	NA	NA	NA	NA	NA	0	0	0	Urban
SE79315	HH034GN	6 month	0	Environmental	Environmental	NA	NA	NA	NA	NA	NA	0	0	0	Urban
SE79323	HH034GN	6 month	0	Environmental	Environmental	NA	NA	NA	NA	NA	NA	0	0	0	Urban
SE79331	HH034GN	6 month	0	Drain	Drain	NA	NA	NA	NA	NA	NA	0	0	0	Urban
SE7934X	HH060CN	3 month	0	Drain	Drain	NA	NA	NA	NA	NA	NA	0	0	0	Urban
SE7935Y	HH060CN	3 month	0	Environmental	Environmental	NA	NA	NA	NA	NA	NA	0	0	0	Urban
SE7936W	HH060CN	3 month	0	Environmental	Environmental	1	1	NA	NA	NA	NA	0	1	1	Urban
SE7937U	HH060CN	3 month	0	Environmental	Environmental	NA	NA	NA	NA	NA	NA	0	0	0	Urban
SE7938S	HH060CN	3 month	PT05159N	Clothing	Chitenje	NA	NA	NA	NA	NA	NA	0	0	0	Urban
SE7939Q	HH060CN	3 Month	0	Floor	Boot sock	NA	NA	NA	NA	NA	NA	0	0	0	Urban
SE79403	HH0628N	3 month	0	Environmental	Environmental	NA	NA	NA	NA	NA	NA	0	0	0	Urban
SE79411	HH0628N	3 month	0	Environmental	Environmental	NA	1	NA	NA	NA	NA	0	0	0	Urban
SE7942X	HH0628N	3 month	0	Environmental	Environmental	NA	1	NA	1	1	NA	0	0	0	Urban
SE7943Y	HH0628N	3 Month	0	Floor	Boot sock	NA	NA	NA	NA	NA	NA	0	0	0	Urban
SE7944W	HH0628N	3 month	PT0520FN	Clothing	Chitenje	NA	NA	NA	NA	NA	NA	0	0	0	Urban
SE7945U	HH0628N	3 month	0	Drain	Drain	1	NA	NA	1	1	1	1	1	1	Urban
SE7946S	HH061AN	3 month	0	Environmental	Environmental	NA	NA	NA	NA	NA	NA	0	0	0	Urban
SE7947Q	HH061AN	3 month	0	Environmental	Environmental	NA	NA	NA	NA	NA	NA	0	0	0	Urban
SE7948O	HH061AN	3 month	0	Environmental	Environmental	NA	NA	NA	NA	NA	NA	0	0	0	Urban
SE7949M	HH061AN	3 month	PT05175N	Clothing	Chitenje	NA	NA	NA	NA	NA	NA	0	0	0	Urban
SE7950X	HH061AN	3 month	0	Drain	Drain	1	NA	NA	1	1	1	1	1	1	Urban
SE7951Y	HH061AN	3 Month	0	Floor	Boot sock	NA	1	NA	NA	NA	NA	0	0	0	Urban
SE7952W	HH041IN	6 month	0	Environmental	Environmental	NA	NA	NA	NA	NA	NA	0	0	0	Urban
SE7953U	HH041IN	6 month	0	Environmental	Environmental	NA	NA	NA	NA	NA	NA	0	0	0	Urban
SE7954S	HH041IN	6 month	0	Environmental	Environmental	NA	1	1	NA	NA	NA	0	1	1	Urban
SE7955Q	HH041IN	6 month	0	Drain	Drain	1	NA	NA	1	1	1	1	1	1	Urban
SE7956O	HH041IN	6 Month	0	Floor	Boot sock	NA	NA	NA	1	1	NA	0	0	0	Urban
SE7957M	HH041IN	6 month	PT0164NN	Clothing	Chitenje	NA	NA	NA	NA	NA	NA	0	0	0	Urban
SE7958K	HH042GN	6 month	0	Environmental	Environmental	NA	1	NA	NA	NA	NA	0	0	0	Urban
SE7959I	HH042GN	6 month	0	Environmental	Environmental	NA	NA	NA	NA	NA	NA	0	0	0	Urban
SE7960W	HH042GN	6 month	0	Environmental	Environmental	NA	NA	NA	NA	NA	NA	0	0	0	Urban
SE7961U	HH042GN	6 month	PT0168FN	Clothing	Chitenje	NA	NA	NA	NA	NA	NA	0	0	0	Urban
SE7962S	HH042GN	6 Month	0	Floor	Boot sock	NA	NA	NA	NA	NA	NA	0	0	0	Urban
SE7963Q	HH042GN	6 month	0	Drain	Drain	1	NA	NA	1	1	NA	0	1	1	Urban
SE7964O	HH043EN	6 month	0	Environmental	Environmental	NA	NA	NA	NA	NA	NA	0	0	0	Urban
SE7965M	HH043EN	6 month	0	Environmental	Environmental	NA	NA	NA	NA	NA	NA	0	0	0	Urban
SE7966K	HH043EN	6 month	0	Environmental	Environmental	NA	NA	NA	NA	NA	NA	0	0	0	Urban
SE7967I	HH043EN	6 month	0	Drain	Drain	1	1	1	NA	NA	NA	0	1	1	Urban
SE7968G	HH043EN	6 month	PT0169DN	Clothing	Chitenje	NA	NA	NA	NA	NA	NA	0	0	0	Urban
SE7969E	HH043EN	6 Month	0	Floor	Boot sock	NA	NA	NA	NA	NA	NA	0	0	0	Urban
SE7970S	HH052CN	3 month	0	Environmental	Environmental	1	1	NA	NA	NA	NA	0	1	1	Urban
SE7971Q	HH052CN	3 month	0	Environmental	Environmental	1	NA	NA	NA	NA	NA	0	1	1	Urban
SE7972O	HH052CN	3 month	0	Environmental	Environmental	1	1	NA	NA	NA	NA	0	1	1	Urban
SE7973M	HH052CN	3 month	PT01967N	Clothing	Chitenje	NA	NA	NA	NA	NA	NA	0	0	0	Urban
SE7974K	HH052CN	3 Month	0	Floor	Boot sock	NA	NA	NA	NA	NA	NA	0	0	0	Urban
SE7975I	HH052CN	3 month	0	Drain	Drain	NA	NA	NA	1	1	NA	0	0	0	Urban
SE7976G	HH0636N	3 month	0	Environmental	Environmental	NA	NA	NA	NA	NA	NA	0	0	0	Urban
SE7977E	HH0636N	3 month	0	Environmental	Environmental	NA	NA	NA	NA	NA	NA	0	0	0	Urban
SE7978C	HH0636N	3 month	0	Environmental	Environmental	NA	1	NA	NA	NA	NA	0	0	0	Urban
SE7979A	HH0636N	3 Month	0	Floor	Boot sock	NA	NA	NA	NA	NA	NA	0	0	0	Urban
SE7980O	HH0636N	3 month	PT05239N	Clothing	Chitenje	NA	NA	NA	NA	NA	NA	0	0	0	Urban
SE7981M	HH0636N	3 month	0	Drain	Drain	1	NA	NA	NA	NA	NA	0	1	1	Urban
SE7982K	HH0644N	3 month	0	Environmental	Environmental	NA	NA	NA	NA	NA	NA	0	0	0	Urban
SE7983I	HH0644N	3 month	0	Environmental	Environmental	NA	NA	NA	NA	NA	NA	0	0	0	Urban
SE7984G	HH0644N	3 month	0	Environmental	Environmental	NA	NA	NA	NA	NA	NA	0	0	0	Urban
SE7985E	HH0644N	Unknown	0	Environmental	Environmental	NA	NA	NA	NA	NA	NA	0	0	0	Urban
SE7986C	HH0644N	3 Month	0	Floor	Boot sock	NA	NA	NA	NA	NA	NA	0	0	0	Urban
SE7987A	HH0644N	3 month	0	Drain	Drain	NA	NA	NA	1	1	NA	0	0	0	Urban
SE79888	HH264PC	3 month	PT2576PC	Clothing	Chitenje	NA	1	NA	NA	NA	NA	0	0	0	Peri-urban
SE79896	HH264PC	3 Month	0	Floor	Boot sock	NA	1	NA	NA	NA	NA	0	0	0	Peri-urban
SE7990K	HH264PC	3 month	0	Environmental	Environmental	NA	NA	NA	NA	NA	NA	0	0	0	Peri-urban
SE7991I	HH264PC	3 month	0	Environmental	Environmental	NA	NA	NA	NA	NA	NA	0	0	0	Peri-urban
SE7992G	HH264PC	3 month	0	Environmental	Environmental	NA	NA	NA	NA	NA	NA	0	0	0	Peri-urban
SE7993E	HH264PC	Unknown	0	Environmental	Environmental	1	NA	NA	NA	NA	NA	0	1	1	Peri-urban
SE7994C	HH252XC	3 month	0	Environmental	Environmental	NA	NA	NA	NA	NA	NA	0	0	0	Peri-urban
SE7995A	HH252XC	3 month	0	Environmental	Environmental	NA	1	NA	NA	NA	NA	0	0	0	Peri-urban
SE79968	HH252XC	3 month	0	Environmental	Environmental	NA	NA	NA	NA	NA	NA	0	0	0	Peri-urban
SE79976	HH252XC	3 Month	0	Floor	Boot sock	NA	NA	NA	NA	NA	NA	0	0	0	Peri-urban
SE79984	HH252XC	3 month	PT2522GC	Clothing	Chitenje	NA	NA	NA	NA	NA	NA	0	0	0	Peri-urban
SE80001	HH252XC	Unknown	0	Environmental	Environmental	NA	NA	NA	1	1	1	1	0	1	Peri-urban
SE8001X	HH265NC	3 month	PT2584PC	Clothing	Chitenje	NA	NA	NA	NA	NA	NA	0	0	0	Peri-urban
SE8002Y	HH265NC	3 Month	0	Floor	Boot sock	NA	NA	NA	NA	NA	NA	0	0	0	Peri-urban
SE8003W	HH265NC	3 month	0	Environmental	Environmental	NA	NA	NA	NA	NA	NA	0	0	0	Peri-urban
SE8004U	HH265NC	3 month	0	Environmental	Environmental	NA	NA	NA	NA	NA	NA	0	0	0	Peri-urban
SE8005S	HH265NC	3 month	0	Environmental	Environmental	NA	NA	NA	NA	NA	NA	0	0	0	Peri-urban
SE8006Q	HH265NC	3 month	0	Drain	Drain	NA	NA	NA	NA	NA	NA	0	0	0	Peri-urban
SE8007O	HH053AN	3 month	PT01983N	Clothing	Chitenje	NA	1	NA	NA	NA	NA	0	0	0	Urban
SE8008M	HH053AN	3 Month	0	Floor	Boot sock	NA	1	NA	NA	NA	NA	0	0	0	Urban
SE8009K	HH053AN	3 month	0	Environmental	Environmental	NA	1	NA	NA	NA	NA	0	0	0	Urban
SE8010Y	HH053AN	3 month	0	Environmental	Environmental	NA	1	NA	NA	NA	NA	0	0	0	Urban
SE8011W	HH053AN	3 month	0	Environmental	Environmental	NA	NA	NA	NA	NA	NA	0	0	0	Urban
SE8012U	HH053AN	3 month	0	Drain	Drain	NA	NA	NA	1	1	1	1	0	1	Urban
SE8013S	HH0548N	3 month	PT0500NN	Clothing	Chitenje	NA	1	NA	NA	NA	NA	0	0	0	Urban
SE8014Q	HH0548N	3 Month	0	Floor	Boot sock	NA	1	NA	NA	NA	NA	0	0	0	Urban
SE8015O	HH0548N	3 month	0	Environmental	Environmental	NA	NA	NA	1	1	NA	0	0	0	Urban
SE8016M	HH0548N	3 month	0	Environmental	Environmental	NA	1	NA	NA	NA	NA	0	0	0	Urban
SE8017K	HH0548N	3 month	0	Environmental	Environmental	NA	1	NA	NA	NA	NA	0	0	0	Urban
SE8018I	HH0548N	3 month	0	Drain	Drain	1	NA	NA	1	1	1	1	1	1	Urban
SE8019G	HH0556N	3 month	0	Environmental	Environmental	NA	NA	NA	NA	NA	NA	0	0	0	Urban
SE8020U	HH0556N	3 month	0	Environmental	Environmental	NA	1	NA	NA	NA	NA	0	0	0	Urban
SE8021S	HH0556N	3 month	0	Environmental	Environmental	NA	1	NA	NA	NA	NA	0	0	0	Urban
SE8022Q	HH0556N	3 Month	0	Floor	Boot sock	NA	1	NA	NA	NA	NA	0	0	0	Urban
SE8023O	HH0556N	3 month	PT0504FN	Clothing	Chitenje	NA	1	NA	NA	NA	NA	0	0	0	Urban
SE8024M	HH0556N	3 month	0	Drain	Drain	1	NA	NA	1	1	1	1	1	1	Urban
SE8025K	HH045AN	6 month	PT0174JN	Clothing	Chitenje	NA	NA	NA	NA	NA	NA	0	0	0	Urban
SE8026I	HH045AN	6 Month	0	Floor	Boot sock	NA	1	NA	NA	NA	NA	0	0	0	Urban
SE8027G	HH045AN	6 month	0	Environmental	Environmental	NA	NA	NA	NA	NA	NA	0	0	0	Urban
SE8028E	HH045AN	6 month	0	Environmental	Environmental	NA	NA	NA	NA	NA	NA	0	0	0	Urban
SE8029C	HH045AN	6 month	0	Environmental	Environmental	NA	NA	NA	NA	NA	NA	0	0	0	Urban
SE8030Q	HH045AN	6 month	0	Drain	Drain	1	NA	NA	1	1	1	1	1	1	Urban
SE8031O	HH044CN	6 Month	0	Floor	Boot sock	NA	1	NA	NA	NA	NA	0	0	0	Urban
SE8032M	HH044CN	6 month	0	Environmental	Environmental	NA	NA	NA	NA	NA	NA	0	0	0	Urban
SE8033K	HH044CN	6 month	0	Environmental	Environmental	NA	NA	NA	NA	NA	NA	0	0	0	Urban
SE8034I	HH044CN	6 month	0	Environmental	Environmental	NA	NA	NA	NA	NA	NA	0	0	0	Urban
SE8035G	HH044CN	6 month	PT0171PN	Clothing	Chitenje	NA	NA	NA	NA	NA	NA	0	0	0	Urban
SE8036E	HH044CN	6 month	0	Drain	Drain	1	NA	NA	1	1	1	1	1	1	Urban
SE8037C	HH0476N	6 Month	0	Floor	Boot sock	NA	NA	NA	NA	NA	NA	0	0	0	Urban
SE8038A	HH0476N	6 month	0	Environmental	Environmental	NA	NA	NA	NA	NA	NA	0	0	0	Urban
SE80398	HH0476N	6 month	0	Environmental	Environmental	NA	NA	NA	NA	NA	NA	0	0	0	Urban
SE8040M	HH0476N	6 month	0	Environmental	Environmental	NA	1	NA	NA	NA	NA	0	0	0	Urban
SE8041K	HH0476N	6 month	0	Drain	Drain	1	NA	NA	1	1	1	1	1	1	Urban
SE8042I	HH0468N	Unknown	0	Environmental	Environmental	1	NA	NA	1	1	1	1	1	1	Urban
SE8043G	HH0468N	6 Month	0	Floor	Boot sock	NA	NA	NA	NA	NA	NA	0	0	0	Urban
SE8044E	HH0468N	6 month	0	Environmental	Environmental	1	NA	NA	NA	NA	NA	0	1	1	Urban
SE8045C	HH0468N	6 month	0	Environmental	Environmental	NA	1	NA	NA	NA	NA	0	0	0	Urban
SE8046A	HH0468N	6 month	0	Environmental	Environmental	NA	NA	NA	NA	NA	NA	0	0	0	Urban
SE80478	HH0468N	Unknown	0	Environmental	Environmental	NA	NA	NA	NA	NA	NA	0	0	0	Urban
SE80486	HH0564N	3 month	PT05079N	Clothing	Chitenje	NA	NA	NA	NA	NA	NA	0	0	0	Urban
SE80494	HH0564N	3 Month	0	Floor	Boot sock	NA	NA	NA	NA	NA	NA	0	0	0	Urban
SE8050I	HH0564N	3 month	0	Environmental	Environmental	NA	1	NA	NA	NA	NA	0	0	0	Urban
SE8051G	HH0564N	3 month	0	Environmental	Environmental	NA	1	NA	NA	NA	NA	0	0	0	Urban
SE8052E	HH0564N	3 month	0	Environmental	Environmental	NA	NA	NA	NA	NA	NA	0	0	0	Urban
SE8053C	HH0564N	3 month	0	Drain	Drain	1	NA	NA	1	1	NA	0	1	1	Urban
SE8054A	HH0572N	3 month	PT05095N	Clothing	Chitenje	NA	1	NA	NA	NA	NA	0	0	0	Urban
SE80558	HH0572N	3 Month	0	Floor	Boot sock	NA	NA	NA	NA	NA	NA	0	0	0	Urban
SE80566	HH0572N	3 month	0	Environmental	Environmental	NA	NA	NA	NA	NA	NA	0	0	0	Urban
SE80574	HH0572N	3 month	0	Environmental	Environmental	NA	NA	NA	NA	NA	NA	0	0	0	Urban
SE80582	HH0572N	3 month	0	Environmental	Environmental	NA	NA	NA	NA	NA	NA	0	0	0	Urban
SE80590	HH0572N	3 month	0	Drain	Drain	1	NA	NA	1	1	NA	0	1	1	Urban
SE8060E	HH0580N	3 month	PT0510JN	Clothing	Chitenje	NA	NA	NA	NA	NA	NA	0	0	0	Urban
SE8061C	HH0580N	3 Month	0	Floor	Boot sock	NA	NA	NA	NA	NA	NA	0	0	0	Urban
SE8062A	HH0580N	3 month	0	Environmental	Environmental	NA	NA	NA	NA	NA	NA	0	0	0	Urban
SE80638	HH0580N	3 month	0	Environmental	Environmental	NA	NA	NA	NA	NA	NA	0	0	0	Urban
SE80646	HH0580N	3 month	0	Environmental	Environmental	NA	NA	NA	NA	NA	NA	0	0	0	Urban
SE80654	HH0580N	3 month	0	Drain	Drain	1	NA	NA	1	1	1	1	1	1	Urban
SE80662	HH059ZN	3 month	PT0512FN	Clothing	Chitenje	NA	NA	NA	NA	NA	NA	0	0	0	Urban
SE80670	HH059ZN	3 Month	0	Floor	Boot sock	NA	NA	NA	NA	NA	NA	0	0	0	Urban
SE8068Z	HH059ZN	3 month	0	Environmental	Environmental	NA	NA	NA	NA	NA	NA	0	0	0	Urban
SE8069X	HH059ZN	3 month	0	Environmental	Environmental	NA	NA	NA	NA	NA	NA	0	0	0	Urban
SE8070A	HH059ZN	3 month	0	Environmental	Environmental	NA	1	NA	NA	NA	NA	0	0	0	Urban
SE80718	HH059ZN	3 month	0	Drain	Drain	1	NA	NA	1	1	1	1	1	1	Urban
SE80726	HH249NC	6 month	0	Environmental	Environmental	NA	NA	NA	NA	NA	NA	0	0	0	Peri-urban
SE80734	HH249NC	6 month	0	Environmental	Environmental	NA	NA	NA	NA	NA	NA	0	0	0	Peri-urban
SE80742	HH249NC	6 month	0	Environmental	Environmental	NA	NA	NA	NA	NA	NA	0	0	0	Peri-urban
SE80750	HH249NC	6 month	PT2511MC	Clothing	Chitenje	NA	NA	NA	NA	NA	NA	0	0	0	Peri-urban
SE8076Z	HH249NC	6 Month	0	Floor	Boot sock	NA	NA	NA	NA	NA	NA	0	0	0	Peri-urban
SE8077X	HH249NC	6 month	0	Drain	Drain	NA	NA	NA	NA	NA	NA	0	0	0	Peri-urban
SE8078V	HH2500C	6 month	PT25196C	Clothing	Chitenje	NA	NA	NA	NA	NA	NA	0	0	0	Peri-urban
SE8079T	HH2500C	6 Month	0	Floor	Boot sock	1	1	NA	NA	NA	NA	0	1	1	Peri-urban
SE80806	HH2500C	6 month	0	Environmental	Environmental	NA	NA	NA	NA	NA	NA	0	0	0	Peri-urban
SE80814	HH2500C	6 month	0	Environmental	Environmental	NA	NA	NA	NA	NA	NA	0	0	0	Peri-urban
SE80822	HH2500C	6 month	0	Environmental	Environmental	NA	NA	NA	NA	NA	NA	0	0	0	Peri-urban
SE80830	HH2500C	6 month	0	Drain	Drain	NA	1	NA	NA	NA	NA	0	0	0	Peri-urban
SE8100U	HH245VC	3 month	PT2189AC	Clothing	Chitenje	NA	1	NA	NA	NA	NA	0	0	0	Peri-urban
SE8101S	HH245VC	3 Month	0	Floor	Boot sock	NA	NA	NA	NA	NA	NA	0	0	0	Peri-urban
SE8102Q	HH245VC	3 month	0	Environmental	Environmental	NA	NA	NA	NA	NA	NA	0	0	0	Peri-urban
SE8103O	HH245VC	3 month	0	Environmental	Environmental	NA	NA	NA	NA	NA	NA	0	0	0	Peri-urban
SE8104M	HH245VC	3 month	0	Environmental	Environmental	NA	NA	NA	NA	NA	NA	0	0	0	Peri-urban
SE8105K	HH245VC	3 month	0	Drain	Drain	NA	NA	NA	NA	NA	NA	0	0	0	Peri-urban
SE8106I	HH244XC	3 month	PT2186GC	Clothing	Chitenje	NA	NA	NA	NA	NA	NA	0	0	0	Peri-urban
SE8107G	HH244XC	3 Month	0	Floor	Boot sock	NA	NA	NA	NA	NA	NA	0	0	0	Peri-urban
SE8108E	HH244XC	3 month	0	Environmental	Environmental	NA	NA	NA	NA	NA	NA	0	0	0	Peri-urban
SE8109C	HH244XC	3 month	0	Environmental	Environmental	NA	NA	NA	NA	NA	NA	0	0	0	Peri-urban
SE8110Q	HH244XC	3 month	0	Environmental	Environmental	NA	NA	NA	NA	NA	NA	0	0	0	Peri-urban
SE8111O	HH244XC	3 month	0	Drain	Drain	NA	NA	NA	NA	NA	NA	0	0	0	Peri-urban
SE8112M	HH246TC	3 month	PT2194GC	Clothing	Chitenje	NA	NA	NA	NA	NA	NA	0	0	0	Peri-urban
SE8113K	HH246TC	3 Month	0	Floor	Boot sock	NA	NA	NA	NA	NA	NA	0	0	0	Peri-urban
SE8114I	HH246TC	3 month	0	Environmental	Environmental	NA	NA	NA	NA	NA	NA	0	0	0	Peri-urban
SE8115G	HH246TC	3 month	0	Environmental	Environmental	NA	NA	NA	NA	NA	NA	0	0	0	Peri-urban
SE8116E	HH246TC	3 month	0	Environmental	Environmental	NA	NA	NA	NA	NA	NA	0	0	0	Peri-urban
SE8117C	HH246TC	3 month	0	Drain	Drain	NA	NA	NA	NA	NA	NA	0	0	0	Peri-urban
SE8118A	HH247RC	3 month	PT2196CC	Clothing	Chitenje	NA	NA	NA	NA	NA	NA	0	0	0	Peri-urban
SE81198	HH247RC	3 Month	0	Floor	Boot sock	NA	NA	NA	NA	NA	NA	0	0	0	Peri-urban
SE8120M	HH247RC	3 month	0	Environmental	Environmental	NA	NA	NA	NA	NA	NA	0	0	0	Peri-urban
SE8121K	HH247RC	3 month	0	Environmental	Environmental	NA	NA	NA	NA	NA	NA	0	0	0	Peri-urban
SE8122I	HH247RC	3 month	0	Environmental	Environmental	NA	NA	NA	NA	NA	NA	0	0	0	Peri-urban
SE8123G	HH247RC	3 month	0	Drain	Drain	NA	NA	NA	NA	NA	NA	0	0	0	Peri-urban
SE8124E	HH261VC	3 month	0	Environmental	Environmental	NA	NA	NA	NA	NA	NA	0	0	0	Peri-urban
SE8125C	HH261VC	3 month	0	Environmental	Environmental	NA	NA	NA	NA	NA	NA	0	0	0	Peri-urban
SE8126A	HH261VC	3 month	0	Environmental	Environmental	NA	NA	NA	NA	NA	NA	0	0	0	Peri-urban
SE81278	HH261VC	3 month	PT2573VC	Clothing	Chitenje	NA	NA	NA	NA	NA	NA	0	0	0	Peri-urban
SE81286	HH261VC	3 Month	0	Floor	Boot sock	NA	NA	NA	NA	NA	NA	0	0	0	Peri-urban
SE81294	HH261VC	3 month	0	Drain	Drain	1	NA	NA	NA	NA	NA	0	1	1	Peri-urban
SE8130I	HH260XC	3 month	0	Environmental	Environmental	NA	NA	NA	NA	NA	NA	0	0	0	Peri-urban
SE8131G	HH260XC	3 month	0	Environmental	Environmental	NA	NA	NA	NA	NA	NA	0	0	0	Peri-urban
SE8132E	HH260XC	3 month	0	Environmental	Environmental	NA	NA	NA	NA	NA	NA	0	0	0	Peri-urban
SE8133C	HH260XC	3 month	PT25700C	Clothing	Chitenje	NA	NA	NA	NA	NA	NA	0	0	0	Peri-urban
SE8134A	HH260XC	3 Month	0	Floor	Boot sock	NA	NA	NA	NA	NA	NA	0	0	0	Peri-urban
SE81358	HH260XC	3 month	0	Drain	Drain	NA	NA	NA	NA	NA	NA	0	0	0	Peri-urban
SE81366	HH0644N	1 month	0	Environmental	Environmental	NA	NA	NA	NA	NA	NA	0	0	0	Urban
SE81374	HH0644N	1 month	0	Environmental	Environmental	NA	NA	NA	NA	NA	NA	0	0	0	Urban
SE81382	HH0644N	1 month	0	Environmental	Environmental	NA	NA	NA	NA	NA	NA	0	0	0	Urban
SE81390	HH0644N	1 month	PT05247N	Clothing	Chitenje	NA	NA	NA	NA	NA	NA	0	0	0	Urban
SE8140E	HH0644N	1 Month	0	Floor	Boot sock	NA	NA	NA	NA	NA	NA	0	0	0	Urban
SE8141C	HH0644N	1 month	0	Drain	Drain	NA	NA	NA	NA	NA	NA	0	0	0	Urban
SE8142A	HH0636N	1 month	0	Environmental	Environmental	NA	NA	NA	NA	NA	NA	0	0	0	Urban
SE81438	HH0636N	1 month	0	Environmental	Environmental	NA	NA	NA	NA	NA	NA	0	0	0	Urban
SE81446	HH0636N	1 month	0	Environmental	Environmental	NA	NA	NA	NA	NA	NA	0	0	0	Urban
SE81454	HH0636N	1 Month	0	Floor	Boot sock	NA	NA	NA	1	1	NA	0	0	0	Urban
SE81462	HH0636N	Unknown	0	Environmental	Environmental	1	NA	NA	1	1	1	1	1	1	Urban
SE81470	HH0636N	1 month	PT0522BN	Clothing	Chitenje	NA	NA	NA	NA	NA	NA	0	0	0	Urban
SE8148Z	HH265NC	3 month	PT2584PC	Clothing	Chitenje	NA	1	NA	NA	NA	NA	0	0	0	Peri-urban
SE8149X	HH265NC	3 Month	0	Floor	Boot sock	NA	NA	NA	NA	NA	NA	0	0	0	Peri-urban
SE8150A	HH265NC	3 month	0	Environmental	Environmental	NA	1	NA	NA	NA	NA	0	0	0	Peri-urban
SE81518	HH265NC	3 month	0	Environmental	Environmental	NA	NA	NA	NA	NA	NA	0	0	0	Peri-urban
SE81526	HH265NC	3 month	0	Environmental	Environmental	NA	NA	NA	NA	NA	NA	0	0	0	Peri-urban
SE81534	HH265NC	3 month	0	Drain	Drain	NA	1	NA	NA	NA	NA	0	0	0	Peri-urban
SE81542	HH2340C	3 month	PT2136XC	Clothing	Chitenje	NA	NA	NA	NA	NA	NA	0	0	0	Peri-urban
SE81550	HH2340C	6 Month	0	Floor	Boot sock	NA	NA	NA	NA	NA	NA	0	0	0	Peri-urban
SE8156Z	HH2340C	6 month	0	Environmental	Environmental	NA	1	NA	NA	NA	NA	0	0	0	Peri-urban
SE8157X	HH2340C	6 month	0	Environmental	Environmental	NA	NA	NA	NA	NA	NA	0	0	0	Peri-urban
SE8158V	HH2340C	6 month	0	Environmental	Environmental	NA	1	NA	NA	NA	NA	0	0	0	Peri-urban
SE8159T	HH2340C	6 month	0	Drain	Drain	NA	NA	NA	NA	NA	NA	0	0	0	Peri-urban
SE81606	HH235ZC	6 month	PT21431C	Clothing	Chitenje	NA	NA	NA	NA	NA	NA	0	0	0	Peri-urban
SE81614	HH235ZC	6 Month	0	Floor	Boot sock	NA	NA	NA	NA	NA	NA	0	0	0	Peri-urban
SE81622	HH235ZC	6 month	0	Environmental	Environmental	NA	NA	NA	NA	NA	NA	0	0	0	Peri-urban
SE81630	HH235ZC	6 month	0	Environmental	Environmental	NA	NA	NA	NA	NA	NA	0	0	0	Peri-urban
SE8164Z	HH235ZC	6 month	0	Environmental	Environmental	NA	NA	NA	NA	NA	NA	0	0	0	Peri-urban
SE8165X	HH235ZC	6 month	0	Drain	Drain	NA	NA	NA	NA	NA	NA	0	0	0	Peri-urban
SE8166V	HH236XC	6 month	PT21511C	Clothing	Chitenje	NA	NA	NA	NA	NA	NA	0	0	0	Peri-urban
SE8167T	HH236XC	6 Month	0	Floor	Boot sock	NA	NA	NA	NA	NA	NA	0	0	0	Peri-urban
SE8168R	HH236XC	6 month	0	Environmental	Environmental	NA	NA	NA	NA	NA	NA	0	0	0	Peri-urban
SE8169P	HH236XC	6 month	0	Environmental	Environmental	NA	NA	NA	NA	NA	NA	0	0	0	Peri-urban
SE81702	HH236XC	6 month	0	Environmental	Environmental	NA	NA	NA	NA	NA	NA	0	0	0	Peri-urban
SE81710	HH236XC	6 month	0	Drain	Drain	NA	1	NA	NA	NA	NA	0	0	0	Peri-urban
SE8172Z	HH040KN	6 month	0	Environmental	Environmental	NA	1	NA	NA	NA	NA	0	0	0	Urban
SE8173X	HH040KN	6 month	0	Environmental	Environmental	NA	NA	NA	NA	NA	NA	0	0	0	Urban
SE8174V	HH040KN	6 month	0	Environmental	Environmental	NA	1	NA	NA	NA	NA	0	0	0	Urban
SE8175T	HH040KN	6 Month	0	Floor	Boot sock	NA	1	NA	NA	NA	NA	0	0	0	Urban
SE8176R	HH040KN	6 month	PT0161TN	Clothing	Chitenje	NA	1	NA	NA	NA	NA	0	0	0	Urban
SE8177P	HH040KN	6 month	0	Drain	Drain	1	1	1	1	1	1	1	1	1	Urban
SE8178N	HH037AN	6 month	0	Environmental	Environmental	NA	NA	NA	NA	NA	NA	0	0	0	Urban
SE8179L	HH037AN	6 month	0	Environmental	Environmental	NA	NA	NA	NA	NA	NA	0	0	0	Urban
SE8180Z	HH037AN	6 month	0	Environmental	Environmental	NA	NA	NA	NA	NA	NA	0	0	0	Urban
SE8181X	HH037AN	6 Month	0	Floor	Boot sock	NA	NA	NA	NA	NA	NA	0	0	0	Urban
SE8182V	HH037AN	6 month	PT0154RN	Clothing	Chitenje	NA	NA	NA	NA	NA	NA	0	0	0	Urban
SE8183T	HH037AN	6 month	0	Drain	Drain	1	NA	NA	1	1	NA	0	1	1	Urban
SE8184R	HH0388N	6 month	0	Environmental	Environmental	NA	NA	NA	NA	NA	NA	0	0	0	Urban
SE8185P	HH0388N	6 month	0	Environmental	Environmental	NA	NA	NA	NA	NA	NA	0	0	0	Urban
SE8186N	HH0388N	6 month	0	Environmental	Environmental	NA	NA	NA	NA	NA	NA	0	0	0	Urban
SE8187L	HH0388N	6 Month	0	Floor	Boot sock	NA	NA	NA	NA	NA	NA	0	0	0	Urban
SE8188J	HH0388N	6 month	PT0156NN	Clothing	Chitenje	NA	NA	NA	NA	NA	NA	0	0	0	Urban
SE8189H	HH0388N	6 month	0	Drain	Drain	1	NA	NA	1	1	NA	0	1	1	Urban
SE8190V	HH0396N	6 month	0	Environmental	Environmental	NA	1	NA	NA	NA	NA	0	0	0	Urban
SE8191T	HH0396N	6 month	0	Environmental	Environmental	NA	NA	NA	NA	NA	NA	0	0	0	Urban
SE8192R	HH0396N	6 month	0	Environmental	Environmental	NA	NA	NA	NA	NA	NA	0	0	0	Urban
SE8193P	HH0396N	6 Month	0	Floor	Boot sock	NA	NA	NA	NA	NA	NA	0	0	0	Urban
SE8194N	HH0396N	6 month	PT0158JN	Clothing	Chitenje	NA	1	NA	NA	NA	NA	0	0	0	Urban
SE8195L	HH0396N	6 month	0	Drain	Drain	1	NA	NA	NA	NA	NA	0	1	1	Urban
SE8196J	HH2420C	6 Month	0	Floor	Boot sock	NA	NA	NA	NA	NA	NA	0	0	0	Peri-urban
SE8197H	HH2420C	6 month	PT2179EC	Clothing	Chitenje	NA	NA	NA	NA	NA	NA	0	0	0	Peri-urban
SE8198F	HH2420C	6 month	0	Environmental	Environmental	NA	NA	NA	NA	NA	NA	0	0	0	Peri-urban
SE8199D	HH2420C	6 month	0	Environmental	Environmental	NA	NA	NA	NA	NA	NA	0	0	0	Peri-urban
SE8200M	HH2420C	6 month	0	Environmental	Environmental	NA	1	NA	NA	NA	NA	0	0	0	Peri-urban
SE8201K	HH2420C	6 month	0	Drain	Drain	NA	NA	NA	1	1	1	1	0	1	Peri-urban
SE8202I	HH2412C	6 Month	0	Floor	Boot sock	NA	NA	NA	1	1	NA	0	0	0	Peri-urban
SE8203G	HH2412C	6 month	PT2169IC	Clothing	Chitenje	NA	NA	NA	NA	NA	NA	0	0	0	Peri-urban
SE8204E	HH2412C	6 month	0	Environmental	Environmental	NA	NA	NA	NA	NA	NA	0	0	0	Peri-urban
SE8205C	HH2412C	6 month	0	Environmental	Environmental	NA	NA	NA	NA	NA	NA	0	0	0	Peri-urban
SE8206A	HH2412C	6 month	0	Environmental	Environmental	NA	1	NA	NA	NA	NA	0	0	0	Peri-urban
SE82078	HH2412C	6 month	0	Drain	Drain	NA	NA	NA	1	1	NA	0	0	0	Peri-urban
SE82086	HH243ZC	6 month	PT2172SC	Clothing	Chitenje	NA	NA	NA	NA	NA	NA	0	0	0	Peri-urban
SE82094	HH243ZC	6 Month	0	Floor	Boot sock	NA	NA	NA	NA	NA	NA	0	0	0	Peri-urban
SE8210I	HH243ZC	6 month	0	Environmental	Environmental	NA	1	NA	NA	NA	NA	0	0	0	Peri-urban
SE8211G	HH243ZC	6 month	0	Environmental	Environmental	NA	NA	NA	NA	NA	NA	0	0	0	Peri-urban
SE8212E	HH243ZC	6 month	0	Environmental	Environmental	NA	NA	NA	NA	NA	NA	0	0	0	Peri-urban
SE8213C	HH243ZC	6 month	0	Drain	Drain	NA	NA	NA	NA	NA	NA	0	0	0	Peri-urban
SE8214A	HH254TC	3 Month	0	Floor	Boot sock	NA	1	NA	NA	NA	NA	0	0	0	Peri-urban
SE82158	HH254TC	3 month	PT2532CC	Clothing	Chitenje	NA	1	NA	NA	NA	NA	0	0	0	Peri-urban
SE82166	HH254TC	3 month	0	Environmental	Environmental	NA	NA	NA	NA	NA	NA	0	0	0	Peri-urban
SE82174	HH254TC	3 month	0	Environmental	Environmental	NA	NA	NA	NA	NA	NA	0	0	0	Peri-urban
SE82182	HH254TC	3 month	0	Environmental	Environmental	NA	NA	NA	NA	NA	NA	0	0	0	Peri-urban
SE82190	HH254TC	3 month	0	Drain	Drain	NA	1	NA	1	1	NA	0	0	0	Peri-urban
SE8220E	HH253VC	3 Month	0	Floor	Boot sock	NA	NA	NA	NA	NA	NA	0	0	0	Peri-urban
SE8221C	HH253VC	3 month	PT2530GC	Clothing	Chitenje	NA	1	NA	NA	NA	NA	0	0	0	Peri-urban
SE8222A	HH253VC	3 month	0	Environmental	Environmental	NA	NA	NA	NA	NA	NA	0	0	0	Peri-urban
SE82238	HH253VC	3 month	0	Environmental	Environmental	NA	1	NA	NA	NA	NA	0	0	0	Peri-urban
SE82246	HH253VC	3 month	0	Environmental	Environmental	NA	NA	NA	NA	NA	NA	0	0	0	Peri-urban
SE82254	HH253VC	3 month	0	Drain	Drain	NA	NA	NA	NA	NA	NA	0	0	0	Peri-urban
SE82262	HH255RC	3 Month	0	Floor	Boot sock	NA	1	NA	NA	NA	NA	0	0	0	Peri-urban
SE82270	HH255RC	3 month	PT25356C	Clothing	Chitenje	NA	1	NA	NA	NA	NA	0	0	0	Peri-urban
SE8228Z	HH255RC	3 month	0	Environmental	Environmental	NA	1	NA	NA	NA	NA	0	0	0	Peri-urban
SE8229X	HH255RC	3 month	0	Environmental	Environmental	NA	1	NA	NA	NA	NA	0	0	0	Peri-urban
SE8230A	HH255RC	3 month	0	Environmental	Environmental	NA	NA	NA	NA	NA	NA	0	0	0	Peri-urban
SE82318	HH255RC	3 month	0	Drain	Drain	NA	NA	NA	NA	NA	NA	0	0	0	Peri-urban
SE82326	HH245VC	6 month	PT2189AC	Clothing	Chitenje	NA	NA	NA	NA	NA	NA	0	0	0	Peri-urban
SE82334	HH245VC	6 Month	0	Floor	Boot sock	NA	NA	NA	NA	NA	NA	0	0	0	Peri-urban
SE82342	HH245VC	6 month	0	Environmental	Environmental	NA	NA	NA	NA	NA	NA	0	0	0	Peri-urban
SE82350	HH245VC	6 month	0	Environmental	Environmental	NA	1	NA	NA	NA	NA	0	0	0	Peri-urban
SE8236Z	HH245VC	6 month	0	Environmental	Environmental	NA	NA	NA	NA	NA	NA	0	0	0	Peri-urban
SE8237X	HH245VC	6 month	0	Drain	Drain	1	NA	NA	1	1	1	1	1	1	Peri-urban
SE8238V	HH244XC	6 month	PT2186GC	Clothing	Chitenje	NA	NA	NA	NA	NA	NA	0	0	0	Peri-urban
SE8239T	HH244XC	6 Month	0	Floor	Boot sock	NA	NA	NA	NA	NA	NA	0	0	0	Peri-urban
SE82406	HH244XC	6 month	0	Environmental	Environmental	NA	NA	NA	NA	NA	NA	0	0	0	Peri-urban
SE82414	HH244XC	6 month	0	Environmental	Environmental	NA	NA	NA	NA	NA	NA	0	0	0	Peri-urban
SE82422	HH244XC	6 month	0	Environmental	Environmental	NA	NA	NA	NA	NA	NA	0	0	0	Peri-urban
SE82430	HH244XC	6 month	0	Drain	Drain	NA	NA	NA	NA	NA	NA	0	0	0	Peri-urban
SE8244Z	HH247RC	6 Month	0	Floor	Boot sock	NA	NA	NA	1	1	NA	0	0	0	Peri-urban
SE8245X	HH247RC	6 month	PT2196CC	Clothing	Chitenje	NA	NA	NA	NA	NA	NA	0	0	0	Peri-urban
SE8246V	HH247RC	6 month	0	Environmental	Environmental	NA	NA	NA	NA	NA	NA	0	0	0	Peri-urban
SE8247T	HH247RC	6 month	0	Environmental	Environmental	NA	NA	NA	NA	NA	NA	0	0	0	Peri-urban
SE8248R	HH247RC	6 month	0	Environmental	Environmental	NA	NA	NA	NA	NA	NA	0	0	0	Peri-urban
SE8249P	HH247RC	6 month	0	Drain	Drain	NA	1	NA	NA	NA	NA	0	0	0	Peri-urban
SE82502	HH246TC	6 month	PT2194GC	Clothing	Chitenje	NA	1	NA	NA	NA	NA	0	0	0	Peri-urban
SE82510	HH246TC	6 Month	0	Floor	Boot sock	NA	NA	NA	NA	NA	NA	0	0	0	Peri-urban
SE8252Z	HH246TC	6 month	0	Environmental	Environmental	NA	NA	NA	NA	NA	NA	0	0	0	Peri-urban
SE8253X	HH246TC	6 month	0	Environmental	Environmental	NA	NA	NA	NA	NA	NA	0	0	0	Peri-urban
SE8254V	HH246TC	6 month	0	Environmental	Environmental	NA	NA	NA	NA	NA	NA	0	0	0	Peri-urban
SE8255T	HH246TC	6 month	0	Drain	Drain	NA	1	NA	NA	NA	NA	0	0	0	Peri-urban
SE8256R	HH258LC	3 Month	0	Floor	Boot sock	NA	1	NA	NA	NA	NA	0	0	0	Peri-urban
SE8257P	HH258LC	3 month	PT25540C	Clothing	Chitenje	NA	NA	NA	NA	NA	NA	0	0	0	Peri-urban
SE8258N	HH258LC	3 month	0	Environmental	Environmental	NA	1	NA	NA	NA	NA	0	0	0	Peri-urban
SE8259L	HH258LC	3 month	0	Environmental	Environmental	NA	1	NA	NA	NA	NA	0	0	0	Peri-urban
SE8260Z	HH258LC	3 month	0	Environmental	Environmental	NA	1	NA	NA	NA	NA	0	0	0	Peri-urban
SE8261X	HH258LC	3 month	0	Drain	Drain	NA	NA	NA	NA	NA	NA	0	0	0	Peri-urban
SE8262V	HH259JC	3 Month	0	Floor	Boot sock	NA	1	NA	NA	NA	NA	0	0	0	Peri-urban
SE8263T	HH259JC	3 month	PT2549VC	Clothing	Chitenje	NA	1	NA	NA	NA	NA	0	0	0	Peri-urban
SE8264R	HH259JC	3 month	0	Environmental	Environmental	NA	1	NA	NA	NA	NA	0	0	0	Peri-urban
SE8265P	HH259JC	3 month	0	Environmental	Environmental	NA	1	NA	NA	NA	NA	0	0	0	Peri-urban
SE8266N	HH259JC	3 month	0	Environmental	Environmental	NA	1	NA	NA	NA	NA	0	0	0	Peri-urban
SE8267L	HH259JC	3 month	0	Drain	Drain	NA	1	NA	NA	NA	NA	0	0	0	Peri-urban
SE8268J	HH256PC	3 month	PT25428C	Clothing	Chitenje	NA	NA	NA	NA	NA	NA	0	0	0	Peri-urban
SE8269H	HH256PC	3 Month	0	Floor	Boot sock	NA	NA	NA	NA	NA	NA	0	0	0	Peri-urban
SE8270V	HH256PC	3 month	0	Environmental	Environmental	NA	NA	NA	NA	NA	NA	0	0	0	Peri-urban
SE8271T	HH256PC	3 month	0	Environmental	Environmental	NA	NA	NA	NA	NA	NA	0	0	0	Peri-urban
SE8272R	HH256PC	3 month	0	Environmental	Environmental	NA	NA	NA	NA	NA	NA	0	0	0	Peri-urban
SE8273P	HH256PC	3 month	0	Drain	Drain	NA	1	NA	NA	NA	NA	0	0	0	Peri-urban
SE8274N	HH257NC	3 month	PT25436C	Clothing	Chitenje	NA	1	NA	NA	NA	NA	0	0	0	Peri-urban
SE8275L	HH257NC	3 Month	0	Floor	Boot sock	NA	1	NA	NA	NA	NA	0	0	0	Peri-urban
SE8276J	HH257NC	3 month	0	Environmental	Environmental	NA	NA	NA	NA	NA	NA	0	0	0	Peri-urban
SE8277H	HH257NC	3 month	0	Environmental	Environmental	NA	NA	NA	NA	NA	NA	0	0	0	Peri-urban
SE8278F	HH257NC	3 month	0	Environmental	Environmental	NA	NA	NA	1	1	NA	0	0	0	Peri-urban
SE8279D	HH257NC	3 month	0	Drain	Drain	NA	NA	NA	1	1	NA	0	0	0	Peri-urban
SE8280R	HH266LC	First Visit	0	Floor	Boot sock	NA	1	NA	NA	NA	NA	0	0	0	Peri-urban
SE8281P	HH266LC	First visit	PT3002NC	Clothing	Chitenje	NA	NA	NA	NA	NA	NA	0	0	0	Peri-urban
SE8282N	HH266LC	First Visit	0	Environmental	Environmental	NA	1	NA	NA	NA	NA	0	0	0	Peri-urban
SE8283L	HH266LC	First Visit	0	Environmental	Environmental	NA	NA	NA	NA	NA	NA	0	0	0	Peri-urban
SE8284J	HH266LC	First Visit	0	Environmental	Environmental	NA	1	NA	NA	NA	NA	0	0	0	Peri-urban
SE8285H	HH266LC	First visit	0	Drain	Drain	1	NA	NA	NA	NA	NA	0	1	1	Peri-urban
SE8286F	HH051EN	6 Month	0	Floor	Boot sock	1	NA	NA	NA	NA	NA	0	1	1	Urban
SE8287D	HH051EN	6 month	PT0194BN	Clothing	Other Clothes	NA	NA	NA	NA	NA	NA	0	0	0	Urban
SE8288B	HH051EN	6 month	0	Environmental	Environmental	NA	NA	NA	NA	NA	NA	0	0	0	Urban
SE82899	HH051EN	6 month	0	Environmental	Environmental	NA	NA	NA	NA	NA	NA	0	0	0	Urban
SE8290N	HH051EN	6 month	0	Environmental	Environmental	NA	NA	NA	NA	NA	NA	0	0	0	Urban
SE8291L	HH051EN	6 month	0	Drain	Drain	1	NA	NA	1	1	1	1	1	1	Urban
SE8292J	HH050GN	6 Month	0	Floor	Boot sock	NA	NA	NA	NA	NA	NA	0	0	0	Urban
SE8293H	HH050GN	6 month	0	Environmental	Environmental	NA	NA	NA	NA	NA	NA	0	0	0	Urban
SE8294F	HH050GN	6 month	0	Environmental	Environmental	NA	NA	NA	NA	NA	NA	0	0	0	Urban
SE8295D	HH050GN	6 month	0	Environmental	Environmental	NA	NA	NA	NA	NA	NA	0	0	0	Urban
SE8296B	HH050GN	6 month	PT0191HN	Clothing	Chitenje	NA	NA	NA	NA	NA	NA	0	0	0	Urban
SE82979	HH050GN	6 month	0	Drain	Drain	NA	NA	NA	1	1	1	1	0	1	Urban
SE82987	HH0492N	6 month	0	Drain	Drain	1	NA	NA	NA	NA	NA	0	1	1	Urban
SE82995	HH0492N	6 Month	0	Floor	Boot sock	NA	NA	NA	NA	NA	NA	0	0	0	Urban
SE8300E	HH0492N	6 month	0	Environmental	Environmental	NA	NA	NA	NA	NA	NA	0	0	0	Urban
SE8301C	HH0492N	6 month	0	Environmental	Environmental	NA	NA	NA	NA	NA	NA	0	0	0	Urban
SE8302A	HH0492N	6 month	0	Environmental	Environmental	NA	1	NA	NA	NA	NA	0	0	0	Urban
SE83038	HH0492N	6 month	PT01887N	Clothing	Chitenje	NA	NA	NA	NA	NA	NA	0	0	0	Urban
SE83046	HH0556N	6 month	PT0504FN	Clothing	Chitenje	NA	NA	NA	NA	NA	NA	0	0	0	Urban
SE83054	HH0556N	6 Month	0	Floor	Boot sock	NA	NA	NA	NA	NA	NA	0	0	0	Urban
SE83062	HH0556N	6 month	0	Environmental	Environmental	1	NA	NA	NA	NA	NA	0	1	1	Urban
SE83070	HH0556N	6 month	0	Environmental	Environmental	NA	NA	NA	NA	NA	NA	0	0	0	Urban
SE8308Z	HH0556N	6 month	0	Environmental	Environmental	NA	NA	NA	NA	NA	NA	0	0	0	Urban
SE8309X	HH0556N	6 month	0	Drain	Drain	NA	NA	NA	NA	NA	NA	0	0	0	Urban
SE8310A	HH0548N	6 month	PT0500NN	Clothing	Chitenje	NA	1	NA	NA	NA	NA	0	0	0	Urban
SE83118	HH0548N	6 month	0	Environmental	Environmental	NA	NA	NA	NA	NA	NA	0	0	0	Urban
SE83126	HH0548N	6 month	0	Environmental	Environmental	NA	NA	NA	NA	NA	NA	0	0	0	Urban
SE83134	HH0548N	6 month	0	Environmental	Environmental	NA	NA	NA	NA	NA	NA	0	0	0	Urban
SE83142	HH0548N	6 month	0	Drain	Drain	1	NA	NA	1	NA	NA	0	1	1	Urban
SE83150	HH0548N	6 Month	0	Floor	Boot sock	NA	NA	NA	NA	NA	NA	0	0	0	Urban
SE8316Z	HH053AN	6 month	PT01983N	Clothing	Chitenje	NA	NA	NA	NA	NA	NA	0	0	0	Urban
SE8317X	HH053AN	6 Month	0	Floor	Boot sock	NA	NA	NA	NA	NA	NA	0	0	0	Urban
SE8318V	HH053AN	6 month	0	Environmental	Environmental	NA	NA	NA	NA	NA	NA	0	0	0	Urban
SE8319T	HH053AN	6 month	0	Environmental	Environmental	NA	1	NA	NA	NA	NA	0	0	0	Urban
SE83206	HH053AN	6 month	0	Environmental	Environmental	NA	1	NA	NA	NA	NA	0	0	0	Urban
SE83214	HH053AN	6 month	0	Drain	Drain	1	1	NA	1	1	NA	0	1	1	Urban
SE83222	HH052CN	6 month	PT01967N	Clothing	Chitenje	NA	NA	NA	NA	NA	NA	0	0	0	Urban
SE83230	HH052CN	6 Month	0	Floor	Boot sock	NA	NA	NA	NA	NA	NA	0	0	0	Urban
SE8324Z	HH052CN	6 month	0	Environmental	Environmental	NA	NA	NA	NA	NA	NA	0	0	0	Urban
SE8325X	HH052CN	6 month	0	Environmental	Environmental	NA	1	NA	NA	NA	NA	0	0	0	Urban
SE8326V	HH052CN	6 month	0	Environmental	Environmental	NA	NA	NA	NA	NA	NA	0	0	0	Urban
SE8327T	HH052CN	6 month	0	Drain	Drain	1	NA	NA	1	1	1	1	1	1	Urban
SE8350V	HH0492N	3 month	0	Drain	Drain	1	NA	NA	1	1	NA	0	1	1	Urban
SE8351T	HH0492N	3 month	PT01887N	Clothing	Chitenje	NA	NA	NA	NA	NA	NA	0	0	0	Urban
SE8352R	HH029AN	6 Month	0	Floor	Boot sock	NA	NA	NA	NA	NA	NA	0	0	0	Urban
SE8353P	HH029AN	6 month	0	Environmental	Environmental	NA	NA	NA	NA	NA	NA	0	0	0	Urban
SE8354N	HH029AN	6 month	PT01306N	Clothing	Chitenje	NA	NA	NA	NA	NA	NA	0	0	0	Urban
SE8355L	HH029AN	6 month	0	Environmental	Environmental	NA	NA	NA	NA	NA	NA	0	0	0	Urban
SE8356J	HH029AN	6 month	0	Environmental	Environmental	1	NA	NA	1	1	1	1	1	1	Urban
SE8357H	HH029AN	6 month	0	Drain	Drain	1	NA	NA	1	1	NA	0	1	1	Urban
SE8358F	HH031MN	6 Month	0	Floor	Boot sock	NA	NA	NA	NA	NA	NA	0	0	0	Urban
SE8359D	HH031MN	6 month	0	Drain	Drain	1	NA	NA	1	1	NA	0	1	1	Urban
SE8360R	HH031MN	6 month	PT0135XN	Clothing	Chitenje	NA	1	NA	NA	NA	NA	0	0	0	Urban
SE8361P	HH031MN	6 month	0	Environmental	Environmental	NA	1	NA	NA	NA	NA	0	0	0	Urban
SE8362N	HH031MN	6 month	0	Environmental	Environmental	NA	NA	NA	NA	NA	NA	0	0	0	Urban
SE8363L	HH031MN	6 month	0	Environmental	Environmental	NA	NA	NA	NA	NA	NA	0	0	0	Urban
SE8364J	HH032KN	6 Month	0	Floor	Boot sock	NA	NA	NA	NA	NA	NA	0	0	0	Urban
SE8365H	HH032KN	6 month	0	Drain	Drain	1	NA	NA	1	1	NA	0	1	1	Urban
SE8366F	HH032KN	6 month	0	Environmental	Environmental	1	1	NA	1	NA	NA	0	1	1	Urban
SE8367D	HH032KN	6 month	0	Environmental	Environmental	NA	NA	NA	NA	NA	NA	0	0	0	Urban
SE8368B	HH032KN	6 month	PT0137TN	Clothing	Chitenje	NA	NA	NA	1	1	NA	0	0	0	Urban
SE83699	HH032KN	6 month	0	Environmental	Environmental	NA	NA	NA	1	1	NA	0	0	0	Urban
SE8370N	HH229VC	6 Month	0	Floor	Boot sock	NA	1	NA	1	1	NA	0	0	0	Peri-urban
SE8371L	HH229VC	6 month	0	Environmental	Environmental	NA	1	NA	NA	NA	NA	0	0	0	Peri-urban
SE8372J	HH229VC	6 month	0	Environmental	Environmental	NA	1	NA	NA	NA	NA	0	0	0	Peri-urban
SE8373H	HH229VC	6 month	0	Environmental	Environmental	NA	NA	NA	NA	NA	NA	0	0	0	Peri-urban
SE8374F	HH229VC	6 month	0	Drain	Drain	NA	NA	NA	1	1	NA	0	0	0	Peri-urban
SE8375D	HH229VC	6 month	PT2120FC	Clothing	Chitenje	NA	NA	NA	NA	NA	NA	0	0	0	Peri-urban
SE8376B	HH2316C	6 month	0	Environmental	Environmental	NA	NA	NA	NA	NA	NA	0	0	0	Peri-urban
SE83779	HH2316C	6 month	0	Environmental	Environmental	NA	NA	NA	NA	NA	NA	0	0	0	Peri-urban
SE83787	HH2316C	6 month	0	Environmental	Environmental	NA	1	NA	NA	NA	NA	0	0	0	Peri-urban
SE83795	HH2316C	6 month	PT2130BC	Clothing	Chitenje	NA	1	NA	NA	NA	NA	0	0	0	Peri-urban
SE8380J	HH2316C	6 month	0	Drain	Drain	NA	1	NA	1	1	NA	0	0	0	Peri-urban
SE8381H	HH2316C	6 Month	0	Floor	Boot sock	NA	NA	NA	NA	NA	NA	0	0	0	Peri-urban
SE8382F	HH2324C	6 month	0	Environmental	Environmental	NA	1	NA	1	NA	NA	0	0	0	Peri-urban
SE8383D	HH2324C	6 month	0	Environmental	Environmental	NA	NA	NA	NA	NA	NA	0	0	0	Peri-urban
SE8384B	HH2324C	6 month	0	Environmental	Environmental	NA	NA	NA	NA	NA	NA	0	0	0	Peri-urban
SE83859	HH2324C	6 month	PT21319C	Clothing	Chitenje	NA	1	NA	NA	NA	NA	0	0	0	Peri-urban
SE83867	HH2324C	6 Month	0	Floor	Boot sock	NA	NA	NA	NA	NA	NA	0	0	0	Peri-urban
SE83875	HH2324C	6 month	0	Drain	Drain	NA	NA	NA	NA	NA	NA	0	0	0	Peri-urban
SE83883	HH2308C	6 month	0	Environmental	Environmental	NA	NA	NA	NA	NA	NA	0	0	0	Peri-urban
SE83891	HH2308C	6 month	0	Environmental	Environmental	NA	NA	NA	NA	NA	NA	0	0	0	Peri-urban
SE8390F	HH2308C	6 month	0	Environmental	Environmental	NA	NA	NA	NA	NA	NA	0	0	0	Peri-urban
SE8391D	HH2308C	6 month	PT2122BC	Clothing	Chitenje	NA	1	NA	NA	NA	NA	0	0	0	Peri-urban
SE8392B	HH2308C	6 month	0	Drain	Drain	NA	1	NA	NA	NA	NA	0	0	0	Peri-urban
SE83939	HH2308C	6 Month	0	Floor	Boot sock	NA	NA	NA	NA	NA	NA	0	0	0	Peri-urban
SE83955	HH255RC	6 Month	0	Floor	Boot sock	NA	1	NA	NA	NA	NA	0	0	0	Peri-urban
SE83963	HH255RC	6 month	PT25356C	Clothing	Chitenje	NA	NA	NA	NA	NA	NA	0	0	0	Peri-urban
SE83971	HH255RC	6 month	0	Environmental	Environmental	NA	1	NA	1	1	1	1	0	1	Peri-urban
SE8398X	HH255RC	6 month	0	Environmental	Environmental	NA	NA	NA	NA	NA	NA	0	0	0	Peri-urban
SE8399Y	HH255RC	6 month	0	Environmental	Environmental	NA	1	NA	NA	NA	NA	0	0	0	Peri-urban
SE84006	HH255RC	6 month	0	Drain	Drain	NA	1	NA	1	1	NA	0	0	0	Peri-urban
SE84014	HH253VC	6 Month	0	Floor	Boot sock	NA	NA	NA	NA	NA	NA	0	0	0	Peri-urban
SE84022	HH253VC	6 month	PT2530GC	Clothing	Chitenje	NA	NA	NA	NA	NA	NA	0	0	0	Peri-urban
SE84030	HH253VC	6 month	0	Environmental	Environmental	NA	NA	NA	NA	NA	NA	0	0	0	Peri-urban
SE8404Z	HH253VC	6 month	0	Environmental	Environmental	NA	NA	NA	NA	NA	NA	0	0	0	Peri-urban
SE8405X	HH253VC	6 month	0	Environmental	Environmental	NA	NA	NA	NA	NA	NA	0	0	0	Peri-urban
SE8406V	HH253VC	6 month	0	Drain	Drain	NA	1	NA	1	1	NA	0	0	0	Peri-urban
SE8407T	HH254TC	6 Month	0	Floor	Boot sock	NA	NA	NA	NA	NA	NA	0	0	0	Peri-urban
SE8408R	HH254TC	6 month	PT2532CC	Clothing	Chitenje	NA	NA	NA	NA	NA	NA	0	0	0	Peri-urban
SE8409P	HH254TC	6 month	0	Environmental	Environmental	NA	NA	NA	NA	NA	NA	0	0	0	Peri-urban
SE84102	HH254TC	6 month	0	Environmental	Environmental	NA	1	NA	NA	NA	NA	0	0	0	Peri-urban
SE84110	HH254TC	6 month	0	Environmental	Environmental	NA	NA	NA	NA	NA	NA	0	0	0	Peri-urban
SE8412Z	HH254TC	6 month	0	Drain	Drain	1	1	NA	NA	NA	NA	0	1	1	Peri-urban
SE8600R	HH026GN	6 Month	0	Floor	Boot sock	NA	1	NA	NA	NA	NA	0	0	0	Urban
SE8601P	HH026GN	6 month	PT0112AN	Clothing	Chitenje	NA	NA	NA	NA	NA	NA	0	0	0	Urban
SE8602N	HH026GN	6 month	0	Environmental	Environmental	NA	1	NA	NA	NA	NA	0	0	0	Urban
SE8603L	HH026GN	6 month	0	Environmental	Environmental	NA	NA	NA	NA	NA	NA	0	0	0	Urban
SE8604J	HH026GN	6 month	0	Environmental	Environmental	NA	1	NA	NA	NA	NA	0	0	0	Urban
SE8605H	HH026GN	6 month	0	Drain	Drain	1	1	NA	1	1	1	1	1	1	Urban
SE8606F	HH028CN	6 month	0	Drain	Drain	1	NA	NA	1	1	1	1	1	1	Urban
SE8607D	HH028CN	6 Month	0	Floor	Boot sock	1	1	1	NA	NA	NA	0	1	1	Urban
SE8608B	HH2260C	6 month	0	Drain	Drain	NA	1	NA	NA	NA	NA	0	0	0	Peri-urban
SE86099	HH2260C	6 month	0	Environmental	Environmental	NA	1	NA	NA	NA	NA	0	0	0	Peri-urban
SE8610N	HH2260C	6 month	0	Environmental	Environmental	NA	1	NA	1	1	NA	0	0	0	Peri-urban
SE8611L	HH2260C	6 month	0	Environmental	Environmental	NA	1	NA	NA	NA	NA	0	0	0	Peri-urban
SE8612J	HH2260C	6 month	PT2105DC	Clothing	Chitenje	NA	1	NA	NA	NA	NA	0	0	0	Peri-urban
SE8613H	HH2260C	6 Month	0	Floor	Boot sock	NA	1	NA	NA	NA	NA	0	0	0	Peri-urban
SE8614F	HH228XC	6 month	0	Drain	Drain	NA	NA	NA	NA	NA	NA	0	0	0	Peri-urban
SE8615D	HH228XC	6 month	0	Environmental	Environmental	NA	NA	NA	NA	NA	NA	0	0	0	Peri-urban
SE8616B	HH228XC	6 month	0	Environmental	Environmental	NA	NA	NA	NA	NA	NA	0	0	0	Peri-urban
SE86179	HH228XC	6 month	0	Environmental	Environmental	NA	NA	NA	NA	NA	NA	0	0	0	Peri-urban
SE86187	HH228XC	6 Month	0	Floor	Boot sock	NA	NA	NA	NA	NA	NA	0	0	0	Peri-urban
SE86195	HH228XC	6 month	PT21167C	Clothing	Chitenje	NA	1	NA	NA	NA	NA	0	0	0	Peri-urban
SE8630F	HH227ZC	6 month	0	Drain	Drain	NA	NA	NA	NA	NA	NA	0	0	0	Peri-urban
SE8631D	HH227ZC	6 month	0	Environmental	Environmental	NA	1	NA	NA	NA	NA	0	0	0	Peri-urban
SE8632B	HH227ZC	6 month	0	Environmental	Environmental	NA	NA	NA	NA	NA	NA	0	0	0	Peri-urban
SE86339	HH227ZC	6 month	0	Environmental	Environmental	NA	1	NA	NA	NA	NA	0	0	0	Peri-urban
SE86347	HH227ZC	6 Month	0	Floor	Boot sock	NA	NA	NA	NA	NA	NA	0	0	0	Peri-urban
SE86355	HH227ZC	6 month	PT21087C	Clothing	Chitenje	NA	1	NA	NA	NA	NA	0	0	0	Peri-urban
SE86371	HH454DK	6 month	0	Environmental	Environmental	NA	NA	NA	NA	NA	NA	0	0	0	Rural
SE8638X	HH454DK	6 month	0	Environmental	Environmental	NA	NA	NA	NA	NA	NA	0	0	0	Rural
SE8639Y	HH454DK	6 month	0	Environmental	Environmental	NA	NA	NA	NA	NA	NA	0	0	0	Rural
SE8640B	HH454DK	6 month	0	Environmental	Environmental	NA	NA	NA	NA	NA	NA	0	0	0	Rural
SE8648W	HH4569K	6 month	0	Environmental	Environmental	NA	NA	NA	NA	NA	NA	0	0	0	Rural
SE8649U	HH4569K	6 month	0	Environmental	Environmental	NA	1	NA	NA	NA	NA	0	0	0	Rural
SE86507	HH4569K	6 month	0	Environmental	Environmental	NA	NA	NA	NA	NA	NA	0	0	0	Rural
SE86515	HH4569K	6 month	0	Environmental	Environmental	NA	NA	NA	NA	NA	NA	0	0	0	Rural
SE86523	HH4569K	6 Month	0	Floor	Boot sock	NA	NA	NA	NA	NA	NA	0	0	0	Rural
SE86531	HH4569K	6 month	PT45377K	Clothing	Other Clothes	NA	NA	NA	NA	NA	NA	0	0	0	Rural
SE8654X	HH462DK	6 month	0	Environmental	Environmental	NA	NA	NA	NA	NA	NA	0	0	0	Rural
SE8655Y	HH462DK	6 month	0	Environmental	Environmental	NA	NA	NA	NA	NA	NA	0	0	0	Rural
SE8656W	HH462DK	6 month	0	Environmental	Environmental	NA	NA	NA	NA	NA	NA	0	0	0	Rural
SE8657U	HH462DK	6 month	0	Environmental	Environmental	NA	1	NA	NA	NA	NA	0	0	0	Rural
SE8658S	HH462DK	6 Month	0	Floor	Boot sock	NA	NA	NA	NA	NA	NA	0	0	0	Rural
SE8659Q	HH462DK	6 month	PT45801K	Clothing	Chitenje	1	1	NA	NA	NA	NA	0	1	1	Rural
SE86603	HH4649K	6 month	0	Environmental	Environmental	NA	NA	NA	NA	NA	NA	0	0	0	Rural
SE86611	HH4649K	6 month	0	Environmental	Environmental	NA	NA	NA	NA	NA	NA	0	0	0	Rural
SE8662X	HH4649K	6 month	0	Environmental	Environmental	NA	1	NA	NA	NA	NA	0	0	0	Rural
SE8663Y	HH4649K	6 month	0	Environmental	Environmental	NA	NA	NA	NA	NA	NA	0	0	0	Rural
SE8664W	HH4649K	6 Month	0	Floor	Boot sock	NA	NA	NA	NA	NA	NA	0	0	0	Rural
SE8665U	HH4649K	6 month	PT45633K	Clothing	Chitenje	NA	1	NA	NA	NA	NA	0	0	0	Rural
SE8666S	HH4657K	6 month	0	Environmental	Environmental	NA	NA	NA	NA	NA	NA	0	0	0	Rural
SE8667Q	HH4657K	6 month	0	Environmental	Environmental	NA	NA	NA	NA	NA	NA	0	0	0	Rural
SE8668O	HH4657K	6 month	0	Environmental	Environmental	NA	NA	NA	NA	NA	NA	0	0	0	Rural
SE8669M	HH4657K	6 month	0	Environmental	Environmental	NA	NA	NA	NA	NA	NA	0	0	0	Rural
SE8670X	HH4657K	6 Month	0	Floor	Boot sock	NA	NA	NA	NA	NA	NA	0	0	0	Rural
SE8671Y	HH4657K	6 month	PT45713K	Clothing	Chitenje	NA	1	NA	NA	NA	NA	0	0	0	Rural
SE8672W	HH463BK	6 month	0	Environmental	Environmental	NA	NA	NA	NA	NA	NA	0	0	0	Rural
SE8673U	HH463BK	6 month	0	Environmental	Environmental	NA	NA	NA	NA	NA	NA	0	0	0	Rural
SE8674S	HH463BK	6 month	0	Environmental	Environmental	NA	NA	NA	NA	NA	NA	0	0	0	Rural
SE8675Q	HH463BK	6 month	0	Environmental	Environmental	NA	NA	NA	NA	NA	NA	0	0	0	Rural
SE8676O	HH463BK	6 Month	0	Floor	Boot sock	NA	NA	NA	NA	NA	NA	0	0	0	Rural
SE8677M	HH463BK	6 month	PT4582YK	Clothing	Chitenje	NA	NA	NA	NA	NA	NA	0	0	0	Rural
SE8678K	HH461FK	6 month	0	Environmental	Environmental	NA	NA	NA	NA	NA	NA	0	0	0	Rural
SE8679I	HH461FK	6 month	0	Environmental	Environmental	NA	1	NA	NA	NA	NA	0	0	0	Rural
SE8680W	HH461FK	6 month	0	Environmental	Environmental	NA	1	NA	NA	NA	NA	0	0	0	Rural
SE8681U	HH461FK	6 month	0	Environmental	Environmental	NA	NA	NA	NA	NA	NA	0	0	0	Rural
SE8682S	HH461FK	6 Month	0	Floor	Boot sock	NA	NA	NA	NA	NA	NA	0	0	0	Rural
SE8683Q	HH461FK	6 month	PT4569SK	Clothing	Chitenje	NA	NA	NA	NA	NA	NA	0	0	0	Rural
SE8684O	HH4593K	6 month	0	Environmental	Environmental	NA	NA	NA	NA	NA	NA	0	0	0	Rural
SE8685M	HH4593K	6 month	0	Environmental	Environmental	NA	NA	NA	NA	NA	NA	0	0	0	Rural
SE8686K	HH4593K	6 month	0	Environmental	Environmental	NA	1	NA	NA	NA	NA	0	0	0	Rural
SE8687I	HH4593K	6 Month	0	Floor	Boot sock	NA	NA	NA	NA	NA	NA	0	0	0	Rural
SE8688G	HH4593K	6 month	PT45561K	Clothing	Chitenje	NA	1	NA	NA	NA	NA	0	0	0	Rural
SE8689E	HH4593K	6 month	0	Environmental	Environmental	NA	NA	NA	NA	NA	NA	0	0	0	Rural
SE8690S	HH460HK	6 month	0	Environmental	Environmental	NA	NA	NA	NA	NA	NA	0	0	0	Rural
SE8691Q	HH460HK	6 month	0	Environmental	Environmental	NA	NA	NA	NA	NA	NA	0	0	0	Rural
SE8692O	HH460HK	6 month	0	Environmental	Environmental	NA	1	NA	1	1	NA	0	0	0	Rural
SE8693M	HH460HK	6 month	0	Environmental	Environmental	NA	NA	NA	NA	NA	NA	0	0	0	Rural
SE8694K	HH460HK	6 Month	0	Floor	Boot sock	NA	NA	NA	NA	NA	NA	0	0	0	Rural
SE8695I	HH460HK	6 month	PT45609K	Clothing	Chitenje	NA	NA	NA	NA	NA	NA	0	0	0	Rural
SE8696G	HH4585K	6 month	0	Environmental	Environmental	NA	NA	NA	NA	NA	NA	0	0	0	Rural
SE8697E	HH4585K	6 month	0	Environmental	Environmental	NA	NA	NA	NA	NA	NA	0	0	0	Rural
SE8698C	HH4585K	6 month	0	Environmental	Environmental	NA	NA	NA	NA	NA	NA	0	0	0	Rural
SE8699A	HH4585K	6 month	0	Environmental	Environmental	NA	NA	NA	NA	NA	NA	0	0	0	Rural
SE8700J	HH4585K	6 Month	0	Floor	Boot sock	NA	NA	NA	NA	NA	NA	0	0	0	Rural
SE8701H	HH4585K	6 month	PT45537K	Clothing	Chitenje	NA	NA	NA	NA	NA	NA	0	0	0	Rural
SE8702F	HH4577K	6 month	0	Environmental	Environmental	NA	NA	NA	NA	NA	NA	0	0	0	Rural
SE8703D	HH4577K	6 month	0	Environmental	Environmental	NA	NA	NA	NA	NA	NA	0	0	0	Rural
SE8704B	HH4577K	6 month	0	Environmental	Environmental	NA	NA	NA	NA	NA	NA	0	0	0	Rural
SE87059	HH4577K	6 month	0	Environmental	Environmental	NA	NA	NA	NA	NA	NA	0	0	0	Rural
SE87067	HH4577K	6 Month	0	Floor	Boot sock	NA	NA	NA	NA	NA	NA	0	0	0	Rural
SE87075	HH4577K	6 month	PT45481K	Clothing	Chitenje	NA	NA	NA	NA	NA	NA	0	0	0	Rural
SE8850S	HH059ZN	6 month	0	Environmental	Environmental	NA	NA	NA	NA	NA	NA	0	0	0	Urban
SE8851Q	HH059ZN	6 month	0	Environmental	Environmental	NA	1	NA	1	1	NA	0	0	0	Urban
SE8852O	HH059ZN	6 month	0	Environmental	Environmental	NA	NA	NA	NA	NA	NA	0	0	0	Urban
SE8853M	HH059ZN	6 Month	0	Floor	Boot sock	NA	NA	NA	NA	NA	NA	0	0	0	Urban
SE8854K	HH059ZN	6 month	PT0512FN	Clothing	Chitenje	NA	NA	NA	NA	NA	NA	0	0	0	Urban
SE8855I	HH059ZN	6 month	0	Drain	Drain	1	1	NA	1	1	NA	0	1	1	Urban
SE8856G	HH0580N	6 month	0	Environmental	Environmental	NA	1	NA	NA	NA	NA	0	0	0	Urban
SE8857E	HH0580N	6 month	0	Environmental	Environmental	NA	NA	NA	NA	NA	NA	0	0	0	Urban
SE8858C	HH0580N	6 month	0	Environmental	Environmental	NA	1	NA	NA	NA	NA	0	0	0	Urban
SE8859A	HH0580N	6 Month	0	Floor	Boot sock	NA	NA	NA	NA	NA	NA	0	0	0	Urban
SE8860O	HH0580N	6 month	PT0510JN	Clothing	Chitenje	NA	NA	NA	NA	NA	NA	0	0	0	Urban
SE8861M	HH0580N	6 month	0	Drain	Drain	1	1	NA	1	1	NA	0	1	1	Urban
SE8862K	HH0572N	6 month	0	Environmental	Environmental	NA	NA	NA	NA	NA	NA	0	0	0	Urban
SE8863I	HH0572N	6 month	0	Environmental	Environmental	NA	1	NA	NA	NA	NA	0	0	0	Urban
SE8864G	HH0572N	6 month	0	Environmental	Environmental	NA	NA	NA	NA	NA	NA	0	0	0	Urban
SE8865E	HH0572N	6 month	PT05095N	Clothing	Chitenje	NA	1	1	NA	NA	NA	0	1	1	Urban
SE8866C	HH0572N	6 Month	0	Floor	Boot sock	NA	NA	NA	NA	NA	NA	0	0	0	Urban
SE8867A	HH0572N	6 month	0	Drain	Drain	1	NA	NA	1	1	NA	0	1	1	Urban
SE88688	HH0564N	6 month	0	Environmental	Environmental	NA	1	NA	NA	NA	NA	0	0	0	Urban
SE88696	HH0564N	6 month	0	Environmental	Environmental	NA	NA	NA	NA	NA	NA	0	0	0	Urban
SE8870K	HH0564N	6 month	0	Environmental	Environmental	NA	1	NA	NA	NA	NA	0	0	0	Urban
SE8871I	HH0564N	6 Month	0	Floor	Boot sock	NA	1	NA	NA	NA	NA	0	0	0	Urban
SE8872G	HH0564N	6 month	PT0506BN	Clothing	Chitenje	NA	1	NA	NA	NA	NA	0	0	0	Urban
SE8873E	HH0564N	Unknown	0	Environmental	Environmental	1	NA	NA	1	1	NA	0	1	1	Urban
SE8874C	HH260XC	6 month	PT25700C	Clothing	Chitenje	NA	NA	NA	NA	NA	NA	0	0	0	Peri-urban
SE8875A	HH260XC	6 Month	0	Floor	Boot sock	NA	NA	NA	NA	NA	NA	0	0	0	Peri-urban
SE88768	HH260XC	6 month	0	Environmental	Environmental	NA	NA	NA	NA	NA	NA	0	0	0	Peri-urban
SE88776	HH260XC	6 month	0	Environmental	Environmental	NA	NA	NA	NA	NA	NA	0	0	0	Peri-urban
SE88784	HH260XC	6 month	0	Environmental	Environmental	NA	NA	NA	NA	NA	NA	0	0	0	Peri-urban
SE88792	HH260XC	6 month	0	Drain	Drain	NA	1	NA	NA	NA	NA	0	0	0	Peri-urban
SE8880G	HH261VC	6 Month	0	Floor	Boot sock	NA	1	NA	NA	NA	NA	0	0	0	Peri-urban
SE8881E	HH261VC	6 month	PT2573VC	Clothing	Chitenje	NA	NA	NA	NA	NA	NA	0	0	0	Peri-urban
SE8882C	HH261VC	6 month	0	Environmental	Environmental	NA	1	NA	NA	NA	NA	0	0	0	Peri-urban
SE8883A	HH261VC	6 month	0	Environmental	Environmental	NA	NA	NA	NA	NA	NA	0	0	0	Peri-urban
SE88848	HH261VC	6 month	0	Environmental	Environmental	NA	NA	NA	NA	NA	NA	0	0	0	Peri-urban
SE88856	HH261VC	6 month	0	Drain	Drain	NA	NA	NA	NA	NA	NA	0	0	0	Peri-urban
SE88864	HH0644N	6 Month	0	Floor	Boot sock	NA	NA	NA	NA	NA	NA	0	0	0	Urban
SE88872	HH0644N	6 month	PT05247N	Clothing	Chitenje	NA	NA	NA	NA	NA	NA	0	0	0	Urban
SE88880	HH0644N	6 month	0	Environmental	Environmental	NA	NA	NA	NA	NA	NA	0	0	0	Urban
SE8889Z	HH0644N	6 month	0	Environmental	Environmental	NA	NA	NA	NA	NA	NA	0	0	0	Urban
SE8890C	HH0644N	6 month	0	Environmental	Environmental	NA	NA	NA	NA	NA	NA	0	0	0	Urban
SE8891A	HH0644N	6 month	0	Drain	Drain	1	NA	NA	1	1	1	1	1	1	Urban
SE88928	HH0636N	6 Month	0	Floor	Boot sock	NA	NA	NA	NA	NA	NA	0	0	0	Urban
SE88936	HH0636N	6 month	PT0522BN	Clothing	Chitenje	NA	NA	NA	NA	NA	NA	0	0	0	Urban
SE88944	HH0636N	6 month	0	Environmental	Environmental	NA	NA	NA	NA	NA	NA	0	0	0	Urban
SE88952	HH0636N	6 month	0	Environmental	Environmental	NA	NA	NA	NA	NA	NA	0	0	0	Urban
SE88960	HH0636N	6 month	0	Environmental	Environmental	NA	NA	NA	NA	NA	NA	0	0	0	Urban
SE8897Z	HH0636N	6 month	0	Drain	Drain	1	NA	NA	NA	NA	NA	0	1	1	Urban
SE9100E	HH446DK	3 month	0	Environmental	Environmental	NA	NA	NA	NA	NA	NA	0	0	0	Rural
SE9101C	HH446DK	3 month	0	Environmental	Environmental	1	1	NA	1	1	1	1	1	1	Rural
SE9102A	HH4489K	3 month	0	Environmental	Environmental	NA	NA	NA	NA	NA	NA	0	0	0	Rural
SE91038	HH4489K	3 month	0	Environmental	Environmental	NA	1	NA	NA	NA	NA	0	0	0	Rural
SE91046	HH4489K	3 Month	0	Floor	Boot sock	NA	NA	NA	NA	NA	NA	0	0	0	Rural
SE91054	HH4489K	3 month	PT4511RK	Clothing	Chitenje	NA	1	NA	NA	NA	NA	0	0	0	Rural
SE91062	HH447BK	3 month	0	Environmental	Environmental	NA	1	NA	NA	NA	NA	0	0	0	Rural
SE91070	HH447BK	3 month	0	Environmental	Environmental	NA	1	NA	NA	NA	NA	0	0	0	Rural
SE9108Z	HH447BK	3 month	0	Environmental	Environmental	NA	NA	NA	NA	NA	NA	0	0	0	Rural
SE9109X	HH447BK	3 month	0	Environmental	Environmental	NA	1	NA	NA	NA	NA	0	0	0	Rural
SE9110A	HH447BK	3 Month	0	Floor	Boot sock	NA	NA	NA	NA	NA	NA	0	0	0	Rural
SE91118	HH447BK	3 month	PT4510TK	Clothing	Chitenje	NA	1	NA	NA	NA	NA	0	0	0	Rural
SE91126	HH445FK	6 month	0	Environmental	Environmental	NA	NA	NA	NA	NA	NA	0	0	0	Rural
SE91134	HH445FK	6 month	0	Environmental	Environmental	NA	1	NA	NA	NA	NA	0	0	0	Rural
SE91142	HH445FK	6 month	0	Environmental	Environmental	NA	NA	NA	NA	NA	NA	0	0	0	Rural
SE91150	HH445FK	6 month	0	Environmental	Environmental	NA	NA	NA	NA	NA	NA	0	0	0	Rural
SE9116Z	HH445FK	6 Month	0	Floor	Boot sock	NA	NA	NA	NA	NA	NA	0	0	0	Rural
SE9117X	HH445FK	3 month	PT4200KK	Clothing	Chitenje	NA	1	NA	NA	NA	NA	0	0	0	Rural
SE9118V	HH4489K	3 month	0	Environmental	Environmental	NA	NA	NA	NA	NA	NA	0	0	0	Rural
SE9119T	HH4489K	3 month	0	Environmental	Environmental	NA	1	NA	NA	NA	NA	0	0	0	Rural
SE91206	HH414TK	6 month	0	Environmental	Environmental	NA	NA	NA	NA	NA	NA	0	0	0	Rural
SE91214	HH414TK	6 month	0	Environmental	Environmental	NA	1	NA	NA	NA	NA	0	0	0	Rural
SE91222	HH414TK	6 Month	0	Floor	Boot sock	NA	1	NA	NA	NA	NA	0	0	0	Rural
SE91230	HH414TK	6 month	PT41532K	Clothing	Chitenje	NA	1	NA	NA	NA	NA	0	0	0	Rural
SE9124Z	HH414TK	6 month	0	Environmental	Environmental	NA	NA	NA	NA	NA	NA	0	0	0	Rural
SE9125X	HH414TK	6 month	0	Environmental	Environmental	NA	NA	NA	NA	NA	NA	0	0	0	Rural
SE9126V	HH452HK	3 month	0	Environmental	Environmental	NA	NA	NA	NA	NA	NA	0	0	0	Rural
SE9127T	HH452HK	3 month	0	Environmental	Environmental	NA	1	NA	NA	NA	NA	0	0	0	Rural
SE9128R	HH452HK	3 month	0	Environmental	Environmental	NA	1	NA	NA	NA	NA	0	0	0	Rural
SE9129P	HH452HK	3 month	0	Environmental	Environmental	NA	NA	NA	NA	NA	NA	0	0	0	Rural
SE91302	HH452HK	3 Month	0	Floor	Boot sock	NA	NA	NA	NA	NA	NA	0	0	0	Rural
SE91310	HH452HK	3 month	PT4523JK	Clothing	Chitenje	NA	NA	NA	NA	NA	NA	0	0	0	Rural
SE9132Z	HH415RK	3 month	0	Environmental	Environmental	NA	NA	NA	NA	NA	NA	0	0	0	Rural
SE9133X	HH415RK	6 month	0	Environmental	Environmental	NA	NA	NA	NA	NA	NA	0	0	0	Rural
SE9134V	HH415RK	6 month	0	Environmental	Environmental	NA	NA	NA	NA	NA	NA	0	0	0	Rural
SE9135T	HH415RK	6 month	0	Environmental	Environmental	NA	NA	NA	NA	NA	NA	0	0	0	Rural
SE9136R	HH415RK	6 Month	0	Floor	Boot sock	NA	NA	NA	NA	NA	NA	0	0	0	Rural
SE9137P	HH415RK	6 month	PT41620K	Clothing	Chitenje	NA	NA	NA	NA	NA	NA	0	0	0	Rural
SE9138N	HH4497K	3 month	0	Environmental	Environmental	NA	NA	NA	NA	NA	NA	0	0	0	Rural
SE9139L	HH4497K	3 month	0	Environmental	Environmental	NA	1	NA	1	1	NA	0	0	0	Rural
SE9140Z	HH4497K	3 month	0	Environmental	Environmental	NA	1	NA	NA	NA	NA	0	0	0	Rural
SE9141X	HH4497K	3 month	0	Environmental	Environmental	NA	1	NA	1	1	NA	0	0	0	Rural
SE9142V	HH4497K	3 Month	0	Floor	Boot sock	NA	NA	NA	NA	NA	NA	0	0	0	Rural
SE9143T	HH4497K	3 month	PT4507JK	Clothing	Chitenje	NA	NA	NA	NA	NA	NA	0	0	0	Rural
SE9144R	HH450LK	3 month	0	Environmental	Environmental	NA	NA	NA	NA	NA	NA	0	0	0	Rural
SE9145P	HH450LK	3 month	0	Environmental	Environmental	NA	NA	NA	NA	NA	NA	0	0	0	Rural
SE9146N	HH450LK	3 month	0	Environmental	Environmental	NA	NA	NA	NA	NA	NA	0	0	0	Rural
SE9147L	HH450LK	3 month	0	Environmental	Environmental	NA	1	NA	NA	NA	NA	0	0	0	Rural
SE9148J	HH450LK	3 Month	0	Floor	Boot sock	NA	1	NA	NA	NA	NA	0	0	0	Rural
SE9149H	HH450LK	3 month	PT4524HK	Clothing	Chitenje	NA	1	NA	NA	NA	NA	0	0	0	Rural
SE9150V	HH451JK	3 month	0	Environmental	Environmental	NA	NA	NA	NA	NA	NA	0	0	0	Rural
SE9151T	HH451JK	3 month	0	Environmental	Environmental	NA	1	NA	NA	NA	NA	0	0	0	Rural
SE9152R	HH451JK	3 month	0	Environmental	Environmental	NA	1	NA	NA	NA	NA	0	0	0	Rural
SE9153P	HH451JK	3 month	0	Environmental	Environmental	NA	1	NA	NA	NA	NA	0	0	0	Rural
SE9154N	HH451JK	3 Month	0	Floor	Boot sock	NA	1	NA	NA	NA	NA	0	0	0	Rural
SE9155L	HH451JK	3 month	PT4505NK	Clothing	Chitenje	NA	1	NA	NA	NA	NA	0	0	0	Rural
SE9156J	HH435JK	6 month	0	Environmental	Environmental	NA	NA	NA	NA	NA	NA	0	0	0	Rural
SE9157H	HH435JK	6 month	0	Environmental	Environmental	NA	NA	NA	NA	NA	NA	0	0	0	Rural
SE9158F	HH435JK	6 month	0	Environmental	Environmental	NA	NA	NA	NA	NA	NA	0	0	0	Rural
SE9159D	HH435JK	6 month	0	Environmental	Environmental	NA	NA	NA	NA	NA	NA	0	0	0	Rural
SE9160R	HH435JK	6 Month	0	Floor	Boot sock	NA	NA	NA	NA	NA	NA	0	0	0	Rural
SE9161P	HH435JK	6 month	PT41604K	Clothing	Other Clothes	NA	1	1	1	1	NA	0	1	1	Rural
SE9162N	HH436HK	6 month	0	Environmental	Environmental	NA	NA	NA	NA	NA	NA	0	0	0	Rural
SE9163L	HH436HK	6 month	0	Environmental	Environmental	NA	NA	NA	NA	NA	NA	0	0	0	Rural
SE9164J	HH436HK	6 month	0	Environmental	Environmental	NA	1	NA	1	1	1	1	0	1	Rural
SE9165H	HH436HK	6 month	0	Environmental	Environmental	NA	NA	NA	NA	NA	NA	0	0	0	Rural
SE9166F	HH436HK	6 Month	0	Floor	Boot sock	NA	NA	NA	NA	NA	NA	0	0	0	Rural
SE9167D	HH436HK	6 month	PT4164XK	Clothing	Chitenje	NA	1	NA	NA	NA	NA	0	0	0	Rural
SE9168B	HH433NK	6 month	0	Environmental	Environmental	NA	NA	NA	NA	NA	NA	0	0	0	Rural
SE91699	HH433NK	6 month	0	Environmental	Environmental	NA	NA	NA	NA	NA	NA	0	0	0	Rural
SE9170N	HH433NK	6 month	0	Environmental	Environmental	NA	1	NA	1	1	NA	0	0	0	Rural
SE9171L	HH433NK	6 month	0	Environmental	Environmental	NA	NA	NA	NA	NA	NA	0	0	0	Rural
SE9172J	HH433NK	6 Month	0	Floor	Boot sock	NA	NA	NA	NA	NA	NA	0	0	0	Rural
SE9173H	HH433NK	6 month	PT4156XK	Clothing	Chitenje	NA	1	NA	NA	NA	NA	0	0	0	Rural
SE9174F	HH434LK	6 month	0	Environmental	Environmental	NA	NA	NA	1	1	NA	0	0	0	Rural
SE9175D	HH434LK	6 month	0	Environmental	Environmental	NA	1	NA	NA	NA	NA	0	0	0	Rural
SE9176B	HH434LK	6 month	0	Environmental	Environmental	NA	1	NA	1	1	NA	0	0	0	Rural
SE91779	HH434LK	6 month	0	Environmental	Environmental	NA	NA	NA	NA	NA	NA	0	0	0	Rural
SE91787	HH434LK	6 Month	0	Floor	Boot sock	NA	NA	NA	NA	NA	NA	0	0	0	Rural
SE91795	HH434LK	6 month	PT4158TK	Clothing	Chitenje	NA	NA	NA	NA	NA	NA	0	0	0	Rural
SE9180J	HH453FK	1 month	0	Environmental	Environmental	NA	NA	NA	NA	NA	NA	0	0	0	Rural
SE9181H	HH453FK	1 month	0	Environmental	Environmental	NA	1	NA	NA	NA	NA	0	0	0	Rural
SE9182F	HH453FK	1 month	0	Environmental	Environmental	NA	NA	NA	NA	NA	NA	0	0	0	Rural
SE9183D	HH453FK	1 month	0	Environmental	Environmental	NA	NA	NA	NA	NA	NA	0	0	0	Rural
SE9184B	HH453FK	1 month	PT45393K	Clothing	Chitenje	NA	NA	NA	NA	NA	NA	0	0	0	Rural
SE91859	HH453FK	Unknown	0	Environmental	Environmental	NA	1	NA	NA	NA	NA	0	0	0	Rural
SE91867	HH454DK	1 month	0	Environmental	Environmental	NA	NA	NA	NA	NA	NA	0	0	0	Rural
SE91875	HH454DK	1 month	0	Environmental	Environmental	NA	NA	NA	NA	NA	NA	0	0	0	Rural
SE91883	HH454DK	1 month	0	Environmental	Environmental	NA	NA	NA	NA	NA	NA	0	0	0	Rural
SE91891	HH454DK	1 month	0	Environmental	Environmental	1	NA	NA	NA	NA	NA	0	1	1	Rural
SE9190F	HH454DK	1 Month	0	Floor	Boot sock	NA	NA	NA	NA	NA	NA	0	0	0	Rural
SE9191D	HH454DK	1 month	PT45457K	Clothing	Chitenje	NA	NA	NA	NA	NA	NA	0	0	0	Rural
SE9192B	HH4569K	1 month	0	Environmental	Environmental	NA	NA	NA	NA	NA	NA	0	0	0	Rural
SE91939	HH4569K	1 month	0	Environmental	Environmental	NA	NA	NA	NA	NA	NA	0	0	0	Rural
SE91947	HH4569K	1 month	0	Environmental	Environmental	NA	NA	NA	NA	NA	NA	0	0	0	Rural
SE91955	HH4569K	1 month	0	Environmental	Environmental	NA	NA	NA	NA	NA	NA	0	0	0	Rural
SE91963	HH4569K	1 Month	0	Floor	Boot sock	NA	NA	NA	NA	NA	NA	0	0	0	Rural
SE91971	HH4569K	1 month	PT45377K	Clothing	Other Clothes	NA	NA	NA	NA	NA	NA	0	0	0	Rural
SE9198X	HH4577K	1 month	0	Environmental	Environmental	NA	NA	NA	NA	NA	NA	0	0	0	Rural
SE9199Y	HH4577K	1 month	0	Environmental	Environmental	NA	NA	NA	NA	NA	NA	0	0	0	Rural
SE92006	HH4577K	1 month	0	Environmental	Environmental	NA	NA	NA	NA	NA	NA	0	0	0	Rural
SE92014	HH4577K	1 month	0	Environmental	Environmental	NA	NA	NA	NA	NA	NA	0	0	0	Rural
SE92022	HH4577K	1 Month	0	Floor	Boot sock	NA	NA	NA	NA	NA	NA	0	0	0	Rural
SE92030	HH4577K	1 month	PT45481K	Clothing	Chitenje	NA	NA	NA	NA	NA	NA	0	0	0	Rural
SE9205X	HH4585K	1 month	PT45537K	Clothing	Chitenje	NA	NA	NA	NA	NA	NA	0	0	0	Rural
SE9206V	HH4585K	1 month	0	Environmental	Environmental	NA	NA	NA	NA	NA	NA	0	0	0	Rural
SE9207T	HH4585K	1 month	0	Environmental	Environmental	NA	NA	NA	NA	NA	NA	0	0	0	Rural
SE9208R	HH4585K	1 month	0	Environmental	Environmental	NA	NA	NA	NA	NA	NA	0	0	0	Rural
SE92102	HH4593K	1 month	0	Environmental	Environmental	NA	NA	NA	NA	NA	NA	0	0	0	Rural
SE92110	HH4593K	1 month	0	Environmental	Environmental	NA	1	NA	NA	NA	NA	0	0	0	Rural
SE9212Z	HH4593K	1 month	0	Environmental	Environmental	NA	1	NA	NA	NA	NA	0	0	0	Rural
SE9213X	HH4593K	1 month	0	Environmental	Environmental	NA	NA	NA	NA	NA	NA	0	0	0	Rural
SE9214V	HH4593K	1 Month	0	Floor	Boot sock	NA	NA	NA	NA	NA	NA	0	0	0	Rural
SE9215T	HH4593K	1 month	PT45561K	Clothing	Other Clothes	NA	NA	NA	NA	NA	NA	0	0	0	Rural
SE9216R	HH460HK	1 month	0	Environmental	Environmental	NA	NA	NA	NA	NA	NA	0	0	0	Rural
SE9217P	HH460HK	1 month	0	Environmental	Environmental	NA	NA	NA	NA	NA	NA	0	0	0	Rural
SE9218N	HH460HK	1 month	0	Environmental	Environmental	NA	NA	NA	NA	NA	NA	0	0	0	Rural
SE9219L	HH460HK	1 month	0	Environmental	Environmental	NA	NA	NA	NA	NA	NA	0	0	0	Rural
SE9220Z	HH460HK	1 Month	0	Floor	Boot sock	NA	NA	NA	NA	NA	NA	0	0	0	Rural
SE9221X	HH460HK	1 month	PT45609K	Clothing	Chitenje	NA	1	NA	NA	NA	NA	0	0	0	Rural
SE9222V	HH462DK	3 month	0	Environmental	Environmental	NA	NA	NA	NA	NA	NA	0	0	0	Rural
SE9223T	HH462DK	3 month	0	Environmental	Environmental	NA	1	NA	NA	NA	NA	0	0	0	Rural
SE9224R	HH462DK	3 month	0	Environmental	Environmental	NA	NA	NA	NA	NA	NA	0	0	0	Rural
SE9225P	HH462DK	3 month	0	Environmental	Environmental	NA	1	NA	NA	NA	NA	0	0	0	Rural
SE9226N	HH462DK	3 Month	0	Floor	Boot sock	NA	NA	NA	NA	NA	NA	0	0	0	Rural
SE9227L	HH462DK	3 month	PT45801K	Clothing	Chitenje	NA	1	NA	NA	NA	NA	0	0	0	Rural
SE9228J	HH463BK	3 month	0	Environmental	Environmental	NA	NA	NA	NA	NA	NA	0	0	0	Rural
SE9229H	HH463BK	3 month	0	Environmental	Environmental	NA	NA	NA	NA	NA	NA	0	0	0	Rural
SE9230V	HH463BK	3 month	0	Environmental	Environmental	NA	NA	NA	NA	NA	NA	0	0	0	Rural
SE9231T	HH463BK	3 month	0	Environmental	Environmental	NA	1	NA	NA	NA	NA	0	0	0	Rural
SE9232R	HH463BK	3 Month	0	Floor	Boot sock	NA	NA	NA	NA	NA	NA	0	0	0	Rural
SE9233P	HH463BK	3 month	PT4582YK	Clothing	Chitenje	NA	1	NA	NA	NA	NA	0	0	0	Rural
SE9234N	HH4649K	3 month	0	Environmental	Environmental	NA	NA	NA	NA	NA	NA	0	0	0	Rural
SE9235L	HH4649K	3 month	0	Environmental	Environmental	NA	1	NA	NA	NA	NA	0	0	0	Rural
SE9236J	HH4649K	3 month	0	Environmental	Environmental	NA	1	NA	NA	NA	NA	0	0	0	Rural
SE9237H	HH4649K	3 month	0	Environmental	Environmental	NA	1	NA	NA	NA	NA	0	0	0	Rural
SE9238F	HH4649K	3 Month	0	Floor	Boot sock	NA	1	NA	NA	NA	NA	0	0	0	Rural
SE9239D	HH4649K	3 month	PT45633K	Clothing	Chitenje	NA	1	NA	NA	NA	NA	0	0	0	Rural
SE9240R	HH461FK	3 month	0	Environmental	Environmental	NA	1	NA	NA	NA	NA	0	0	0	Rural
SE9241P	HH461FK	3 month	0	Environmental	Environmental	NA	1	NA	NA	NA	NA	0	0	0	Rural
SE9242N	HH461FK	3 month	0	Environmental	Environmental	NA	1	NA	NA	NA	NA	0	0	0	Rural
SE9243L	HH461FK	3 month	0	Environmental	Environmental	NA	1	NA	NA	NA	NA	0	0	0	Rural
SE9244J	HH461FK	3 Month	0	Floor	Boot sock	NA	1	NA	NA	NA	NA	0	0	0	Rural
SE9245H	HH461FK	3 month	PT4569SK	Clothing	Chitenje	NA	1	NA	NA	NA	NA	0	0	0	Rural
SE9246F	HH4657K	3 month	0	Environmental	Environmental	NA	NA	NA	NA	NA	NA	0	0	0	Rural
SE9247D	HH4657K	3 month	0	Environmental	Environmental	NA	1	NA	NA	NA	NA	0	0	0	Rural
SE9248B	HH4657K	3 month	0	Environmental	Environmental	NA	NA	NA	NA	NA	NA	0	0	0	Rural
SE92499	HH4657K	3 month	0	Environmental	Environmental	NA	NA	NA	NA	NA	NA	0	0	0	Rural
SE9250N	HH4657K	3 Month	0	Floor	Boot sock	NA	1	NA	NA	NA	NA	0	0	0	Rural
SE9251L	HH4657K	3 month	PT45713K	Clothing	Chitenje	NA	NA	NA	NA	NA	NA	0	0	0	Rural
SE9252J	HH446DK	6 month	0	Environmental	Environmental	NA	NA	NA	NA	NA	NA	0	0	0	Rural
SE9253H	HH446DK	6 month	0	Environmental	Environmental	NA	NA	NA	NA	NA	NA	0	0	0	Rural
SE9254F	HH446DK	6 month	0	Environmental	Environmental	NA	NA	NA	NA	NA	NA	0	0	0	Rural
SE9255D	HH446DK	6 month	0	Environmental	Environmental	NA	NA	NA	NA	NA	NA	0	0	0	Rural
SE9256B	HH446DK	6 Month	0	Floor	Boot sock	NA	NA	NA	NA	NA	NA	0	0	0	Rural
SE92579	HH446DK	6 month	PT4503RK	Clothing	Chitenje	NA	NA	NA	NA	NA	NA	0	0	0	Rural
SE92587	HH447BK	6 month	0	Environmental	Environmental	NA	NA	NA	NA	NA	NA	0	0	0	Rural
SE92595	HH447BK	6 month	0	Environmental	Environmental	NA	NA	NA	NA	NA	NA	0	0	0	Rural
SE9260J	HH447BK	6 month	0	Environmental	Environmental	NA	1	NA	NA	NA	NA	0	0	0	Rural
SE9261H	HH447BK	6 month	0	Environmental	Environmental	NA	NA	NA	NA	NA	NA	0	0	0	Rural
SE9262F	HH447BK	6 Month	0	Floor	Boot sock	NA	NA	NA	NA	NA	NA	0	0	0	Rural
SE9263D	HH447BK	6 month	PT4510TK	Clothing	Chitenje	1	1	NA	NA	NA	NA	0	1	1	Rural
SE9264B	HH437FK	6 month	0	Environmental	Environmental	NA	NA	NA	NA	NA	NA	0	0	0	Rural
SE92659	HH437FK	6 month	0	Environmental	Environmental	NA	NA	NA	NA	NA	NA	0	0	0	Rural
SE92667	HH437FK	6 month	0	Environmental	Environmental	NA	1	NA	NA	NA	NA	0	0	0	Rural
SE92675	HH437FK	6 month	0	Environmental	Environmental	NA	1	NA	NA	NA	NA	0	0	0	Rural
SE92683	HH437FK	6 Month	0	Floor	Boot sock	NA	NA	NA	NA	NA	NA	0	0	0	Rural
SE92691	HH437FK	6 month	PT4178LK	Clothing	Chitenje	NA	1	NA	NA	NA	NA	0	0	0	Rural
SE9270F	HH4489K	6 month	0	Environmental	Environmental	NA	NA	NA	NA	NA	NA	0	0	0	Rural
SE9271D	HH4489K	6 month	0	Environmental	Environmental	NA	1	NA	NA	NA	NA	0	0	0	Rural
SE9272B	HH4489K	6 month	0	Environmental	Environmental	NA	NA	NA	NA	NA	NA	0	0	0	Rural
SE92739	HH4489K	6 month	0	Environmental	Environmental	NA	NA	NA	NA	NA	NA	0	0	0	Rural
SE92747	HH4489K	6 Month	0	Floor	Boot sock	NA	1	NA	NA	NA	NA	0	0	0	Rural
SE92755	HH4489K	6 month	PT4511RK	Clothing	Chitenje	1	1	NA	NA	NA	NA	0	1	1	Rural
SE92763	HH454DK	3 month	0	Environmental	Environmental	NA	1	NA	NA	NA	NA	0	0	0	Rural
SE92771	HH454DK	3 month	0	Environmental	Environmental	NA	NA	NA	NA	NA	NA	0	0	0	Rural
SE9278X	HH454DK	3 month	0	Environmental	Environmental	NA	1	NA	NA	NA	NA	0	0	0	Rural
SE9279Y	HH454DK	3 month	0	Environmental	Environmental	NA	1	NA	NA	NA	NA	0	0	0	Rural
SE9280B	HH454DK	3 Month	0	Floor	Boot sock	NA	1	NA	NA	NA	NA	0	0	0	Rural
SE92819	HH454DK	3 month	PT45457K	Clothing	Chitenje	NA	1	NA	NA	NA	NA	0	0	0	Rural
SE92827	HH4569K	3 month	0	Environmental	Environmental	NA	1	NA	NA	NA	NA	0	0	0	Rural
SE92835	HH4569K	3 month	0	Environmental	Environmental	NA	1	NA	NA	NA	NA	0	0	0	Rural
SE92843	HH4569K	3 month	0	Environmental	Environmental	NA	1	NA	NA	NA	NA	0	0	0	Rural
SE92851	HH4569K	3 month	0	Environmental	Environmental	NA	1	NA	NA	NA	NA	0	0	0	Rural
SE9286X	HH4569K	3 Month	0	Floor	Boot sock	NA	1	NA	NA	NA	NA	0	0	0	Rural
SE9287Y	HH4569K	3 month	PT45377K	Clothing	Chitenje	NA	NA	NA	NA	NA	NA	0	0	0	Rural
SE9288W	HH453FK	3 month	0	Environmental	Environmental	NA	NA	NA	NA	NA	NA	0	0	0	Rural
SE9289U	HH453FK	3 month	0	Environmental	Environmental	NA	1	NA	NA	NA	NA	0	0	0	Rural
SE92907	HH453FK	3 month	0	Environmental	Environmental	NA	NA	NA	NA	NA	NA	0	0	0	Rural
SE92915	HH453FK	3 month	0	Environmental	Environmental	NA	1	NA	NA	NA	NA	0	0	0	Rural
SE92923	HH453FK	3 Month	0	Floor	Boot sock	NA	NA	NA	NA	NA	NA	0	0	0	Rural
SE92931	HH453FK	3 month	PT45393K	Clothing	Chitenje	NA	1	NA	NA	NA	NA	0	0	0	Rural
SE9294X	HH4593K	3 month	0	Environmental	Environmental	NA	NA	NA	NA	NA	NA	0	0	0	Rural
SE9295Y	HH4593K	3 month	0	Environmental	Environmental	NA	NA	NA	NA	NA	NA	0	0	0	Rural
SE9296W	HH4593K	3 month	0	Environmental	Environmental	NA	NA	NA	NA	NA	NA	0	0	0	Rural
SE9297U	HH4593K	3 month	0	Environmental	Environmental	NA	NA	NA	NA	NA	NA	0	0	0	Rural
SE9298S	HH4593K	3 Month	0	Floor	Boot sock	NA	NA	NA	NA	NA	NA	0	0	0	Rural
SE9299Q	HH4593K	3 month	PT45561K	Clothing	Chitenje	NA	NA	NA	NA	NA	NA	0	0	0	Rural
SE9300Z	HH460HK	3 month	0	Environmental	Environmental	NA	NA	NA	NA	NA	NA	0	0	0	Rural
SE9301X	HH460HK	3 month	0	Environmental	Environmental	NA	NA	NA	NA	NA	NA	0	0	0	Rural
SE9302V	HH460HK	3 month	0	Environmental	Environmental	NA	NA	NA	NA	NA	NA	0	0	0	Rural
SE9303T	HH460HK	3 month	0	Environmental	Environmental	NA	NA	NA	NA	NA	NA	0	0	0	Rural
SE9304R	HH460HK	3 Month	0	Floor	Boot sock	NA	NA	NA	NA	NA	NA	0	0	0	Rural
SE9305P	HH460HK	3 month	PT45609K	Clothing	Chitenje	NA	NA	NA	NA	NA	NA	0	0	0	Rural
SE9306N	HH4577K	3 month	0	Environmental	Environmental	NA	NA	NA	NA	NA	NA	0	0	0	Rural
SE9307L	HH4577K	3 month	0	Environmental	Environmental	NA	NA	NA	NA	NA	NA	0	0	0	Rural
SE9308J	HH4577K	3 month	0	Environmental	Environmental	NA	NA	NA	NA	NA	NA	0	0	0	Rural
SE9309H	HH4577K	3 month	0	Environmental	Environmental	NA	NA	NA	NA	NA	NA	0	0	0	Rural
SE9310V	HH4577K	3 Month	0	Floor	Boot sock	NA	NA	NA	NA	NA	NA	0	0	0	Rural
SE9311T	HH4577K	3 month	PT45481K	Clothing	Chitenje	NA	NA	NA	NA	NA	NA	0	0	0	Rural
SE9312R	HH4585K	3 month	0	Environmental	Environmental	NA	NA	NA	NA	NA	NA	0	0	0	Rural
SE9313P	HH4585K	3 month	0	Environmental	Environmental	NA	NA	NA	NA	NA	NA	0	0	0	Rural
SE9314N	HH4585K	3 month	0	Environmental	Environmental	NA	NA	NA	NA	NA	NA	0	0	0	Rural
SE9315L	HH4585K	3 month	0	Environmental	Environmental	NA	NA	NA	NA	NA	NA	0	0	0	Rural
SE9316J	HH4585K	3 Month	0	Floor	Boot sock	NA	NA	NA	1	1	NA	0	0	0	Rural
SE9317H	HH4585K	3 month	PT45537K	Clothing	Chitenje	NA	NA	NA	NA	NA	NA	0	0	0	Rural
SE9318F	HH451JK	6 month	0	Environmental	Environmental	NA	NA	NA	NA	NA	NA	0	0	0	Rural
SE9319D	HH451JK	6 month	0	Environmental	Environmental	NA	NA	NA	NA	NA	NA	0	0	0	Rural
SE9320R	HH451JK	6 month	0	Environmental	Environmental	NA	1	NA	NA	NA	NA	0	0	0	Rural
SE9321P	HH451JK	6 month	0	Environmental	Environmental	NA	1	NA	NA	NA	NA	0	0	0	Rural
SE9322N	HH451JK	6 Month	0	Floor	Boot sock	NA	NA	NA	NA	NA	NA	0	0	0	Rural
SE9323L	HH451JK	6 month	PT45289K	Clothing	Other Clothes	NA	1	NA	NA	NA	NA	0	0	0	Rural
SE9324J	HH4497K	6 month	0	Environmental	Environmental	NA	NA	NA	NA	NA	NA	0	0	0	Rural
SE9325H	HH4497K	6 month	0	Environmental	Environmental	NA	NA	NA	NA	NA	NA	0	0	0	Rural
SE9326F	HH4497K	6 month	0	Environmental	Environmental	NA	NA	NA	NA	NA	NA	0	0	0	Rural
SE9327D	HH4497K	6 month	0	Environmental	Environmental	NA	NA	NA	NA	NA	NA	0	0	0	Rural
SE9328B	HH4497K	6 Month	0	Floor	Boot sock	NA	NA	NA	NA	NA	NA	0	0	0	Rural
SE93299	HH4497K	6 month	PT4507JK	Clothing	Chitenje	NA	1	NA	NA	NA	NA	0	0	0	Rural
SE9330N	HH452HK	6 month	0	Environmental	Environmental	NA	NA	NA	NA	NA	NA	0	0	0	Rural
SE9331L	HH452HK	6 month	0	Environmental	Environmental	NA	NA	NA	NA	NA	NA	0	0	0	Rural
SE9332J	HH452HK	6 month	0	Environmental	Environmental	NA	NA	NA	NA	NA	NA	0	0	0	Rural
SE9333H	HH452HK	6 month	0	Environmental	Environmental	NA	NA	NA	NA	NA	NA	0	0	0	Rural
SE9334F	HH452HK	6 Month	0	Floor	Boot sock	NA	NA	NA	NA	NA	NA	0	0	0	Rural
SE9335D	HH452HK	6 month	PT4523JK	Clothing	Chitenje	NA	1	NA	NA	NA	NA	0	0	0	Rural
SE9336B	HH450LK	6 month	0	Environmental	Environmental	NA	NA	NA	NA	NA	NA	0	0	0	Rural
SE93379	HH450LK	6 month	0	Environmental	Environmental	NA	1	NA	1	1	NA	0	0	0	Rural
SE93387	HH450LK	6 month	0	Environmental	Environmental	NA	NA	NA	NA	NA	NA	0	0	0	Rural
SE93395	HH450LK	6 month	0	Environmental	Environmental	NA	1	NA	NA	NA	NA	0	0	0	Rural
SE9340J	HH450LK	6 Month	0	Floor	Boot sock	NA	NA	NA	NA	NA	NA	0	0	0	Rural
SE9341H	HH450LK	6 month	PT4524HK	Clothing	Chitenje	NA	1	NA	1	1	NA	0	0	0	Rural
SE9342F	HH453FK	6 month	0	Environmental	Environmental	NA	1	NA	NA	NA	NA	0	0	0	Rural
SE9343D	HH453FK	6 month	0	Environmental	Environmental	NA	NA	NA	NA	NA	NA	0	0	0	Rural
SE9344B	HH453FK	6 month	0	Environmental	Environmental	NA	1	NA	NA	NA	NA	0	0	0	Rural
SE93459	HH453FK	6 month	0	Environmental	Environmental	NA	1	NA	NA	NA	NA	0	0	0	Rural
SE93467	HH453FK	6 Month	0	Floor	Boot sock	NA	NA	NA	NA	NA	NA	0	0	0	Rural
SE93475	HH453FK	6 month	PT45393K	Clothing	Chitenje	NA	1	NA	NA	NA	NA	0	0	0	Rural
SE93483	HH454DK	6 Month	0	Floor	Boot sock	NA	NA	NA	NA	NA	NA	0	0	0	Rural
SE93491	HH454DK	6 month	PT45457K	Clothing	Chitenje	NA	NA	NA	NA	NA	NA	0	0	0	Rural
SE9350F	HH2404C	3 month	0	Environmental	Environmental	NA	NA	NA	NA	NA	NA	0	0	0	Peri-urban
SE9351D	HH2404C	3 month	0	Environmental	Environmental	NA	NA	NA	NA	NA	NA	0	0	0	Peri-urban
SE9352B	HH2404C	3 month	PT2165QC	Clothing	Chitenje	NA	NA	NA	NA	NA	NA	0	0	0	Peri-urban
SE93539	HH2404C	3 month	0	Environmental	Environmental	NA	NA	NA	NA	NA	NA	0	0	0	Peri-urban
SE93547	HH2404C	3 Month	0	Floor	Boot sock	NA	NA	NA	NA	NA	NA	0	0	0	Peri-urban
SE93555	HH2404C	3 month	0	Drain	Drain	NA	NA	NA	NA	NA	NA	0	0	0	Peri-urban
SE93563	HH239RC	3 Month	0	Floor	Boot sock	NA	NA	NA	NA	NA	NA	0	0	0	Peri-urban
SE93571	HH239RC	3 month	0	Environmental	Environmental	NA	NA	NA	NA	NA	NA	0	0	0	Peri-urban
SE9358X	HH239RC	3 month	0	Environmental	Environmental	NA	NA	NA	NA	NA	NA	0	0	0	Peri-urban
SE9359Y	HH239RC	3 month	0	Environmental	Environmental	NA	NA	NA	NA	NA	NA	0	0	0	Peri-urban
SE9360B	HH239RC	3 month	PT2162WC	Clothing	Chitenje	NA	NA	NA	NA	NA	NA	0	0	0	Peri-urban
SE93619	HH239RC	3 month	0	Drain	Drain	1	NA	NA	NA	NA	NA	0	1	1	Peri-urban
SE93627	HH238TC	3 Month	0	Floor	Boot sock	NA	NA	NA	NA	NA	NA	0	0	0	Peri-urban
SE93635	HH238TC	3 month	PT2156SC	Clothing	Chitenje	NA	1	NA	NA	NA	NA	0	0	0	Peri-urban
SE93643	HH238TC	3 month	0	Environmental	Environmental	NA	NA	NA	NA	NA	NA	0	0	0	Peri-urban
SE93651	HH238TC	3 month	0	Environmental	Environmental	NA	NA	NA	NA	NA	NA	0	0	0	Peri-urban
SE9366X	HH238TC	3 month	0	Environmental	Environmental	NA	1	NA	NA	NA	NA	0	0	0	Peri-urban
SE9367Y	HH238TC	3 month	0	Drain	Drain	NA	1	NA	1	1	1	1	0	1	Peri-urban
SE9368W	HH237VC	3 month	PT2155UC	Clothing	Chitenje	NA	NA	NA	NA	NA	NA	0	0	0	Peri-urban
SE9369U	HH237VC	3 Month	0	Floor	Boot sock	NA	NA	NA	NA	NA	NA	0	0	0	Peri-urban
SE93707	HH237VC	3 month	0	Environmental	Environmental	NA	NA	NA	NA	NA	NA	0	0	0	Peri-urban
SE93715	HH237VC	3 month	0	Environmental	Environmental	NA	1	NA	NA	NA	NA	0	0	0	Peri-urban
SE93723	HH237VC	3 month	0	Environmental	Environmental	NA	NA	NA	NA	NA	NA	0	0	0	Peri-urban
SE93731	HH237VC	3 month	0	Drain	Drain	NA	NA	NA	NA	NA	NA	0	0	0	Peri-urban
SE9374X	HH260XC	3 month	0	Environmental	Environmental	NA	NA	NA	NA	NA	NA	0	0	0	Peri-urban
SE9375Y	HH260XC	3 month	0	Environmental	Environmental	NA	NA	NA	NA	NA	NA	0	0	0	Peri-urban
SE9376W	HH260XC	3 month	0	Environmental	Environmental	NA	NA	NA	NA	NA	NA	0	0	0	Peri-urban
SE9377U	HH260XC	3 month	PT25700C	Clothing	Chitenje	NA	NA	NA	NA	NA	NA	0	0	0	Peri-urban
SE9378S	HH260XC	3 Month	0	Floor	Boot sock	NA	NA	NA	NA	NA	NA	0	0	0	Peri-urban
SE9379Q	HH260XC	3 month	0	Drain	Drain	NA	NA	NA	NA	NA	NA	0	0	0	Peri-urban
SE9382X	HH261VC	3 month	0	Drain	Drain	NA	NA	NA	NA	NA	NA	0	0	0	Peri-urban
SE9383Y	HH261VC	3 month	0	Environmental	Environmental	NA	NA	NA	NA	NA	NA	0	0	0	Peri-urban
SE9384W	HH261VC	3 month	0	Environmental	Environmental	NA	NA	NA	NA	NA	NA	0	0	0	Peri-urban
SE9385U	HH261VC	3 month	0	Environmental	Environmental	NA	NA	NA	NA	NA	NA	0	0	0	Peri-urban
SE9386S	HH261VC	3 Month	0	Floor	Boot sock	NA	NA	NA	NA	NA	NA	0	0	0	Peri-urban
SE9387Q	HH261VC	3 month	PT2573VC	Clothing	Chitenje	NA	NA	NA	NA	NA	NA	0	0	0	Peri-urban
SE9448W	HH258LC	6 month	PT25540C	Clothing	Chitenje	NA	NA	NA	NA	NA	NA	0	0	0	Peri-urban
SE9449U	HH258LC	6 Month	0	Floor	Boot sock	NA	NA	NA	NA	NA	NA	0	0	0	Peri-urban
SE94507	HH258LC	6 month	0	Environmental	Environmental	NA	1	NA	NA	NA	NA	0	0	0	Peri-urban
SE94515	HH258LC	6 month	0	Environmental	Environmental	NA	NA	NA	NA	NA	NA	0	0	0	Peri-urban
SE94523	HH258LC	6 month	0	Environmental	Environmental	NA	NA	NA	NA	NA	NA	0	0	0	Peri-urban
SE94531	HH258LC	6 month	0	Drain	Drain	NA	1	NA	NA	NA	NA	0	0	0	Peri-urban
SE9454X	HH259JC	6 Month	0	Floor	Boot sock	NA	1	NA	NA	NA	NA	0	0	0	Peri-urban
SE9455Y	HH259JC	6 month	PT2549VC	Clothing	Chitenje	NA	NA	NA	NA	NA	NA	0	0	0	Peri-urban
SE9456W	HH259JC	6 month	0	Environmental	Environmental	NA	NA	NA	NA	NA	NA	0	0	0	Peri-urban
SE9457U	HH259JC	6 month	0	Environmental	Environmental	NA	1	NA	NA	NA	NA	0	0	0	Peri-urban
SE9458S	HH259JC	6 month	0	Environmental	Environmental	NA	NA	NA	NA	NA	NA	0	0	0	Peri-urban
SE9459Q	HH259JC	6 month	0	Drain	Drain	NA	1	NA	NA	NA	NA	0	0	0	Peri-urban
SE94603	HH256PC	6 Month	0	Floor	Boot sock	NA	NA	NA	NA	NA	NA	0	0	0	Peri-urban
SE94611		6 month	PT2587JC	Clothing	Chitenje	NA	1	NA	NA	NA	NA	0	0	0	NA
SE9462X	HH256PC	6 month	0	Environmental	Environmental	NA	NA	NA	NA	NA	NA	0	0	0	Peri-urban
SE9463Y	HH256PC	6 month	0	Environmental	Environmental	NA	1	NA	NA	NA	NA	0	0	0	Peri-urban
SE9464W	HH256PC	6 month	0	Environmental	Environmental	NA	NA	NA	NA	NA	NA	0	0	0	Peri-urban
SE9465U	HH256PC	6 month	0	Drain	Drain	NA	NA	NA	NA	NA	NA	0	0	0	Peri-urban
SE9466S	HH257NC	6 month	PT25436C	Clothing	Chitenje	NA	NA	NA	NA	NA	NA	0	0	0	Peri-urban
SE9467Q	HH257NC	6 Month	0	Floor	Boot sock	NA	1	NA	NA	NA	NA	0	0	0	Peri-urban
SE9468O	HH257NC	6 month	0	Environmental	Environmental	NA	NA	NA	NA	NA	NA	0	0	0	Peri-urban
SE9469M	HH257NC	6 month	0	Environmental	Environmental	NA	NA	NA	NA	NA	NA	0	0	0	Peri-urban
SE9470X	HH257NC	6 month	0	Environmental	Environmental	NA	NA	NA	NA	NA	NA	0	0	0	Peri-urban
SE9471Y	HH257NC	6 month	0	Drain	Drain	NA	1	NA	NA	NA	NA	0	0	0	Peri-urban
SE9472W	HH266LC	1 Month	0	Floor	Boot sock	NA	NA	NA	NA	NA	NA	0	0	0	Peri-urban
SE9473U	HH266LC	1 month	PT3002NC	Clothing	Chitenje	NA	NA	NA	NA	NA	NA	0	0	0	Peri-urban
SE9474S	HH266LC	1 month	0	Environmental	Environmental	NA	NA	NA	NA	NA	NA	0	0	0	Peri-urban
SE9475Q	HH266LC	1 month	0	Environmental	Environmental	NA	1	NA	NA	NA	NA	0	0	0	Peri-urban
SE9476O	HH266LC	1 month	0	Environmental	Environmental	NA	NA	NA	NA	NA	NA	0	0	0	Peri-urban
SE9477M	HH266LC	1 month	0	Drain	Drain	NA	NA	NA	NA	NA	NA	0	0	0	Peri-urban
SE9478K	HH060CN	6 month	PT05159N	Clothing	Chitenje	NA	NA	NA	NA	NA	NA	0	0	0	Urban
SE9479I	HH060CN	6 Month	0	Floor	Boot sock	1	NA	NA	NA	NA	NA	0	1	1	Urban
SE9480W	HH060CN	6 month	0	Environmental	Environmental	1	NA	NA	NA	NA	NA	0	1	1	Urban
SE9481U	HH060CN	6 month	0	Environmental	Environmental	1	NA	NA	NA	NA	NA	0	1	1	Urban
SE9482S	HH060CN	6 month	0	Environmental	Environmental	1	NA	NA	NA	NA	NA	0	1	1	Urban
SE9483Q	HH060CN	6 month	0	Drain	Drain	NA	NA	NA	NA	NA	NA	0	0	0	Urban
SE9484O	HH0628N	6 Month	0	Floor	Boot sock	NA	NA	NA	NA	NA	NA	0	0	0	Urban
SE9485M	HH0628N	6 month	PT0520FN	Clothing	Chitenje	NA	NA	NA	NA	NA	NA	0	0	0	Urban
SE9486K	HH0628N	6 month	0	Environmental	Environmental	NA	NA	NA	NA	NA	NA	0	0	0	Urban
SE9487I	HH0628N	6 month	0	Environmental	Environmental	NA	NA	NA	NA	NA	NA	0	0	0	Urban
SE9488G	HH0628N	6 month	0	Environmental	Environmental	NA	NA	NA	NA	NA	NA	0	0	0	Urban
SE9489E	HH0628N	6 month	0	Drain	Drain	1	NA	NA	1	1	NA	0	1	1	Urban
SE9490S	HH061AN	6 Month	0	Floor	Boot sock	NA	1	NA	NA	NA	NA	0	0	0	Urban
SE9491Q	HH061AN	6 month	PT05175N	Clothing	Chitenje	NA	NA	NA	NA	NA	NA	0	0	0	Urban
SE9492O	HH061AN	6 month	0	Environmental	Environmental	NA	NA	NA	NA	NA	NA	0	0	0	Urban
SE9493M	HH061AN	6 month	0	Environmental	Environmental	NA	NA	NA	NA	NA	NA	0	0	0	Urban
SE9494K	HH061AN	6 month	0	Environmental	Environmental	NA	NA	NA	NA	NA	NA	0	0	0	Urban
SE9495I	HH061AN	6 month	0	Drain	Drain	1	NA	NA	NA	NA	NA	0	1	1	Urban
SE9496G	HH265NC	6 month	PT2584PC	Clothing	Chitenje	NA	NA	NA	NA	NA	NA	0	0	0	Peri-urban
SE9497E	HH265NC	6 Month	0	Floor	Boot sock	NA	NA	NA	NA	NA	NA	0	0	0	Peri-urban
SE9498C	HH265NC	6 month	0	Environmental	Environmental	NA	NA	NA	NA	NA	NA	0	0	0	Peri-urban
SE9499A	HH265NC	6 month	0	Environmental	Environmental	NA	NA	NA	NA	NA	NA	0	0	0	Peri-urban
SE9500J	HH265NC	6 month	0	Environmental	Environmental	NA	NA	NA	NA	NA	NA	0	0	0	Peri-urban
SE9501H	HH265NC	6 month	0	Drain	Drain	NA	NA	NA	NA	NA	NA	0	0	0	Peri-urban
SE9502F	HH264PC	6 month	PT2576PC	Clothing	Chitenje	NA	NA	NA	NA	NA	NA	0	0	0	Peri-urban
SE9503D	HH264PC	6 Month	0	Floor	Boot sock	NA	1	NA	NA	NA	NA	0	0	0	Peri-urban
SE9504B	HH264PC	6 month	0	Environmental	Environmental	NA	NA	NA	NA	NA	NA	0	0	0	Peri-urban
SE95059	HH264PC	6 month	0	Environmental	Environmental	NA	NA	NA	NA	NA	NA	0	0	0	Peri-urban
SE95067	HH264PC	6 month	0	Environmental	Environmental	NA	NA	NA	NA	NA	NA	0	0	0	Peri-urban
SE95075	HH264PC	6 month	0	Drain	Drain	NA	NA	NA	NA	NA	NA	0	0	0	Peri-urban
SE95083	HH262TC	6 Month	0	Floor	Boot sock	NA	1	NA	NA	NA	NA	0	0	0	Peri-urban
SE95091	HH262TC	6 month	PT2575RC	Clothing	Other Clothes	NA	NA	NA	NA	NA	NA	0	0	0	Peri-urban
SE9510F	HH262TC	6 month	0	Environmental	Environmental	NA	NA	NA	NA	NA	NA	0	0	0	Peri-urban
SE9511D	HH262TC	6 month	0	Environmental	Environmental	NA	NA	NA	NA	NA	NA	0	0	0	Peri-urban
SE9512B	HH262TC	6 month	0	Environmental	Environmental	NA	NA	NA	NA	NA	NA	0	0	0	Peri-urban
SE95139	HH262TC	6 month	0	Drain	Drain	NA	NA	NA	NA	NA	NA	0	0	0	Peri-urban
SF10015	HH201IC	First visit	0	Food	Fruit	NA	1	NA	1	1	NA	0	0	0	Peri-urban
SF10023	HH201IC	First visit	0	Food	Vegetables	NA	1	NA	1	1	NA	0	0	0	Peri-urban
SF10031	HH001YN	First visit	0	Food	Vegetables	NA	1	NA	1	1	1	1	0	1	Urban
SF1005Y	HH202GC	First visit	0	Food	Fruit	NA	1	NA	NA	NA	NA	0	0	0	Peri-urban
SF1006W	HH202GC	First visit	0	Food	Vegetables	NA	1	NA	NA	NA	NA	0	0	0	Peri-urban
SF1007U	HH203EC	First visit	0	Food	Fruit	NA	NA	NA	NA	NA	NA	0	0	0	Peri-urban
SF1008S	HH203EC	First visit	0	Food	Vegetables	NA	1	NA	1	1	NA	0	0	0	Peri-urban
SF1009Q	HH409NK	1 month	0	Food	Fruit	NA	1	NA	NA	NA	NA	0	0	0	Rural
SF10103	HH409NK	1 month	0	Food	Vegetables	NA	1	NA	NA	NA	NA	0	0	0	Rural
SF10111	HH4012K	First visit	0	Food	Vegetables	NA	1	NA	NA	NA	NA	0	0	0	Rural
SF1013Y	HH004SN	First visit	0	Food	Vegetables	NA	1	NA	NA	NA	NA	0	0	0	Urban
SF1015U	HH204CC	First visit	0	Food	Vegetables	1	1	NA	1	1	NA	0	1	1	Peri-urban
SF1016S	HH204CC	First visit	0	Food	Fruit	NA	NA	NA	1	1	NA	0	0	0	Peri-urban
SF1017Q	HH404XK	First visit	0	Food	Vegetables	NA	1	NA	NA	NA	NA	0	0	0	Rural
SF1018O	HH404XK	First visit	0	Food	Fruit	NA	1	NA	1	1	NA	0	0	0	Rural
SF1019M	HH403ZK	First visit	0	Food	Fruit	NA	NA	NA	NA	NA	NA	0	0	0	Rural
SF1021Y	HH4020K	First visit	0	Food	Vegetables	NA	NA	NA	1	1	1	1	0	1	Rural
SF1023U	HH009IN	First visit	0	Food	Fruit	NA	NA	NA	NA	NA	NA	0	0	0	Urban
SF1024S	HH001YN	1 month	0	Food	Fruit	NA	NA	NA	NA	NA	NA	0	0	0	Urban
SF1025Q	HH201IC	1 month	0	Food	Fruit	NA	NA	NA	NA	NA	NA	0	0	0	Peri-urban
SF1026O	HH201IC	1 month	0	Food	Fruit	NA	NA	NA	NA	NA	NA	0	0	0	Peri-urban
SF1027M	HH006ON	1 month	0	Food	Fruit	1	NA	NA	1	1	1	1	1	1	Urban
SF1028K	HH002WN	1 month	0	Food	Vegetables	NA	NA	NA	NA	NA	NA	0	0	0	Urban
SF1029I	HH009IN	First visit	0	Food	Vegetables	NA	1	1	NA	NA	NA	0	1	1	Urban
SF1030W	HH203EC	1 month	0	Food	Fruit	NA	1	NA	1	1	1	1	0	1	Peri-urban
SF1031U	HH2092C	First visit	0	Food	Vegetables	NA	NA	NA	NA	NA	NA	0	0	0	Peri-urban
SF1032S	HH2068C	First visit	0	Food	Vegetables	NA	1	NA	NA	NA	NA	0	0	0	Peri-urban
SF1033Q	HH006ON	First visit	0	Food	Fruit	NA	1	NA	1	NA	1	0	0	0	Urban
SF1034O	HH006ON	First visit	0	Food	Vegetables	NA	1	NA	1	1	1	1	0	1	Urban
SF1035M	HH006ON	1 month	0	Food	Vegetables	NA	1	1	NA	NA	NA	0	1	1	Urban
SF1036K	HH005QN	First visit	0	Food	Vegetables	NA	1	NA	NA	NA	NA	0	0	0	Urban
SF1037I	HH2092C	First visit	0	Food	Fruit	NA	NA	NA	NA	NA	NA	0	0	0	Peri-urban
SF1038G	HH003UN	1 month	0	Food	Vegetables	NA	1	NA	1	1	1	1	0	1	Urban
SF1040S	HH403ZK	1 month	0	Food	Vegetables	NA	1	NA	NA	NA	NA	0	0	0	Rural
SF1041Q	HH007MN	First visit	0	Food	Fruit	1	NA	NA	1	1	1	1	1	1	Urban
SF1042O	HH007MN	First visit	0	Food	Vegetables	NA	1	NA	NA	NA	NA	0	0	0	Urban
SF1044K	HH008KN	First visit	0	Food	Fruit	1	1	NA	NA	NA	NA	0	1	1	Urban
SF1045I	HH422TK	First visit	0	Food	Fruit	NA	NA	NA	NA	NA	NA	0	0	0	Rural
SF1046G	HH404XK	1 month	0	Food	Fruit	NA	NA	NA	NA	NA	NA	0	0	0	Rural
SF1047E	HH406TK	First visit	0	Food	Vegetables	NA	NA	NA	NA	NA	NA	0	0	0	Rural
SF1048C	HH406TK	First visit	0	Food	Fruit	NA	NA	NA	NA	NA	NA	0	0	0	Rural
SF1049A	HH004SN	1 month	0	Food	Vegetables	NA	1	NA	NA	NA	NA	0	0	0	Urban
SF1050O	HH004SN	1 month	0	Food	Fruit	1	NA	NA	1	1	NA	0	1	1	Urban
SF1051M	HH205AC	First visit	0	Food	Fruit	NA	NA	NA	NA	NA	NA	0	0	0	Peri-urban
SF1052K	HH205AC	First visit	0	Food	Vegetables	NA	NA	NA	NA	NA	NA	0	0	0	Peri-urban
SF1055E	HH2084C	First visit	0	Food	Fruit	NA	1	NA	NA	NA	NA	0	0	0	Peri-urban
SF1056C	HH2084C	First visit	0	Food	Fruit	NA	1	NA	NA	NA	NA	0	0	0	Peri-urban
SF1057A	HH202GC	1 month	0	Food	Vegetables	NA	1	NA	1	1	1	1	0	1	Peri-urban
SF10588	HH202GC	1 month	0	Food	Fruit	NA	NA	NA	NA	NA	NA	0	0	0	Peri-urban
SF10596	HH204CC	1 month	0	Food	Fruit	NA	1	NA	1	1	1	1	0	1	Peri-urban
SF1060K	HH204CC	1 month	0	Food	Vegetables	NA	1	NA	NA	NA	NA	0	0	0	Peri-urban
SF1061I	HH2076C	First visit	0	Food	Fruit	NA	NA	NA	1	1	NA	0	0	0	Peri-urban
SF1062G	HH2076C	First visit	0	Food	Vegetables	NA	1	NA	1	1	NA	0	0	0	Peri-urban
SF1063E	HH4012K	1 month	0	Food	Fruit	NA	1	NA	NA	NA	NA	0	0	0	Rural
SF1064C	HH4012K	1 month	0	Food	Vegetables	NA	NA	NA	NA	NA	NA	0	0	0	Rural
SF1065A	HH4020K	1 month	0	Food	Vegetables	NA	1	NA	NA	NA	NA	0	0	0	Rural
SF10668	HH4020K	1 month	0	Food	Fruit	NA	NA	NA	NA	NA	NA	0	0	0	Rural
SF10676	HH005QN	1 month	0	Food	Vegetables	NA	NA	NA	NA	NA	NA	0	0	0	Urban
SF10684	HH005QN	1 month	0	Food	Fruit	NA	NA	NA	NA	NA	NA	0	0	0	Urban
SF10692	HH205AC	1 month	0	Food	Vegetables	NA	NA	NA	NA	NA	NA	0	0	0	Peri-urban
SF1070G	HH205AC	1 month	0	Food	Fruit	NA	1	1	NA	NA	NA	0	1	1	Peri-urban
SF1199J	HH435JK	First visit	0	Food	Fruit	NA	NA	NA	NA	NA	NA	0	0	0	Rural
SF1200S	HH412XK	First visit	0	Food	Vegetables	NA	NA	NA	NA	NA	NA	0	0	0	Rural
SF1201Q	HH2076C	1 month	0	Food	Fruit	NA	NA	NA	NA	NA	NA	0	0	0	Peri-urban
SF1202O	HH2076C	1 month	0	Food	Vegetables	NA	NA	NA	NA	NA	NA	0	0	0	Peri-urban
SF1203M	HH411ZK	1 month	0	Food	Vegetables	NA	1	NA	NA	NA	NA	0	0	0	Rural
SF1204K	HH001YN	3 month	0	Food	Fruit	NA	NA	NA	NA	NA	NA	0	0	0	Urban
SF1205I	HH2068C	1 month	0	Food	Vegetables	NA	NA	NA	NA	NA	NA	0	0	0	Peri-urban
SF1206G	HH2068C	1 month	0	Food	Fruit	NA	NA	NA	NA	NA	NA	0	0	0	Peri-urban
SF1207E	HH007MN	1 month	0	Food	Fruit	NA	NA	NA	NA	NA	NA	0	0	0	Urban
SF1208C	HH007MN	1 month	0	Food	Vegetables	NA	1	NA	NA	NA	NA	0	0	0	Urban
SF1209A	HH201IC	3 month	0	Food	Fruit	NA	NA	NA	NA	NA	NA	0	0	0	Peri-urban
SF1210O	HH201IC	3 month	0	Food	Vegetables	NA	1	NA	NA	NA	NA	0	0	0	Peri-urban
SF1213I	HH010WN	First visit	0	Food	Fruit	NA	1	NA	NA	NA	NA	0	0	0	Urban
SF1214G	HH010WN	First visit	0	Food	Vegetables	1	1	NA	1	1	1	1	1	1	Urban
SF1215E	HH411ZK	First visit	0	Food	Fruit	NA	1	NA	NA	NA	NA	0	0	0	Rural
SF1216C	HH411ZK	First visit	0	Food	Vegetables	NA	1	NA	NA	NA	NA	0	0	0	Rural
SF1217A	HH204CC	3 month	0	Food	Vegetables	NA	1	NA	NA	NA	NA	0	0	0	Peri-urban
SF12188	HH204CC	3 month	0	Food	Fruit	NA	1	NA	1	1	1	1	0	1	Peri-urban
SF12196	HH409NK	First visit	0	Food	Vegetables	NA	1	NA	NA	NA	NA	0	0	0	Rural
SF1220K	HH409NK	First visit	0	Food	Fruit	NA	1	NA	NA	NA	NA	0	0	0	Rural
SF1221I	HH011UN	First visit	0	Food	Vegetables	NA	1	NA	NA	NA	NA	0	0	0	Urban
SF1222G	HH011UN	First visit	0	Food	Vegetables	NA	1	NA	NA	NA	NA	0	0	0	Urban
SF1223E	HH406TK	1 month	0	Food	Fruit	NA	NA	NA	NA	NA	NA	0	0	0	Rural
SF1224C	HH406TK	1 month	0	Food	Vegetables	NA	1	NA	NA	NA	NA	0	0	0	Rural
SF1225A	HH211EC	First visit	0	Food	Fruit	NA	1	NA	NA	NA	NA	0	0	0	Peri-urban
SF12268	HH211EC	First visit	0	Food	Vegetables	NA	1	NA	NA	NA	NA	0	0	0	Peri-urban
SF12276	HH004SN	3 month	0	Food	Fruit	NA	1	NA	NA	NA	NA	0	0	0	Urban
SF12284	HH004SN	3 month	0	Food	Vegetables	NA	1	NA	NA	NA	NA	0	0	0	Urban
SF12292	HH212CC	First visit	0	Food	Vegetables	NA	1	NA	NA	NA	NA	0	0	0	Peri-urban
SF1230G	HH2092C	1 month	0	Food	Fruit	NA	1	NA	NA	NA	NA	0	0	0	Peri-urban
SF1231E	HH2084C	1 month	0	Food	Fruit	NA	NA	NA	NA	NA	NA	0	0	0	Peri-urban
SF1232C	HH2084C	1 month	0	Food	Vegetables	NA	1	NA	1	1	1	1	0	1	Peri-urban
SF1233A	HH202GC	3 month	0	Food	Fruit	NA	NA	NA	NA	NA	NA	0	0	0	Peri-urban
SF12348	HH202GC	3 month	0	Food	Vegetables	NA	1	NA	NA	NA	NA	0	0	0	Peri-urban
SF12356	HH407RK	First visit	0	Food	Vegetables	NA	1	1	NA	NA	NA	0	1	1	Rural
SF12364	HH408PK	First visit	0	Food	Vegetables	NA	NA	NA	NA	NA	NA	0	0	0	Rural
SF12380	HH210GC	1 month	0	Food	Vegetables	NA	1	NA	NA	NA	NA	0	0	0	Peri-urban
SF1239Z	HH003UN	3 month	0	Food	Fruit	NA	1	NA	1	1	1	1	0	1	Urban
SF1240C	HH203EC	3 month	0	Food	Fruit	NA	1	NA	NA	NA	NA	0	0	0	Peri-urban
SF1241A	HH203EC	3 month	0	Food	Vegetables	NA	1	NA	NA	NA	NA	0	0	0	Peri-urban
SF12428	HH405VK	1 month	0	Food	Vegetables	NA	1	NA	NA	NA	NA	0	0	0	Rural
SF12436	HH407RK	1 month	0	Food	Vegetables	NA	NA	NA	NA	NA	NA	0	0	0	Rural
SF12444	HH210GC	First visit	0	Food	Vegetables	NA	NA	NA	NA	NA	NA	0	0	0	Peri-urban
SF12452	HH210GC	First visit	0	Food	Fruit	NA	NA	NA	NA	NA	NA	0	0	0	Peri-urban
SF12460	HH009IN	1 month	0	Food	Fruit	NA	1	NA	1	1	NA	0	0	0	Urban
SF1247Z	HH002WN	3 month	0	Food	Fruit	NA	1	1	1	1	1	1	1	1	Urban
SF1248X	HH008KN	1 month	0	Food	Fruit	NA	1	NA	1	1	1	1	0	1	Urban
SF1249V	HH008KN	1 month	0	Food	Vegetables	NA	1	NA	1	1	1	1	0	1	Urban
SF12508	HH408PK	1 month	0	Food	Vegetables	NA	1	NA	NA	NA	NA	0	0	0	Rural
SF12516	HH408PK	1 month	0	Food	Fruit	NA	NA	NA	NA	NA	NA	0	0	0	Rural
SF12524	HH417NK	First visit	0	Food	Vegetables	NA	NA	NA	NA	NA	NA	0	0	0	Rural
SF12532	HH426LK	First visit	0	Food	Fruit	NA	NA	NA	NA	NA	NA	0	0	0	Rural
SF12540	HH425NK	1 month	0	Food	Vegetables	NA	1	NA	NA	NA	NA	0	0	0	Rural
SF1255Z	HH435JK	First visit	0	Food	Vegetables	NA	1	NA	NA	NA	NA	0	0	0	Rural
SF1256X	HH425NK	First visit	0	Food	Fruit	NA	1	NA	NA	NA	NA	0	0	0	Rural
SF1257V	HH425NK	First visit	0	Food	Vegetables	NA	1	NA	NA	NA	NA	0	0	0	Rural
SF1258T	HH012SN	First visit	0	Food	Vegetables	1	1	NA	NA	NA	NA	0	1	1	Urban
SF1259R	HH012SN	First visit	0	Food	Fruit	NA	1	NA	NA	NA	NA	0	0	0	Urban
SF12604	HH416PK	First visit	0	Food	Fruit	NA	1	NA	NA	NA	NA	0	0	0	Rural
SF12612	HH416PK	First visit	0	Food	Vegetables	NA	1	NA	NA	NA	NA	0	0	0	Rural
SF12620	HH421VK	First visit	0	Food	Vegetables	NA	1	NA	NA	NA	NA	0	0	0	Rural
SF1263Z	HH421VK	First visit	0	Food	Fruit	NA	NA	NA	NA	NA	NA	0	0	0	Rural
SF1264X	HH418LK	First visit	0	Food	Vegetables	NA	NA	NA	NA	NA	NA	0	0	0	Rural
SF1265V	HH426LK	First visit	0	Food	Vegetables	NA	NA	NA	NA	NA	NA	0	0	0	Rural
SF1266T	HH010WN	1 month	0	Food	Fruit	NA	1	NA	NA	NA	NA	0	0	0	Urban
SF1267R	HH010WN	1 month	0	Food	Vegetables	NA	1	NA	NA	NA	NA	0	0	0	Urban
SF1268P	HH4020K	3 month	0	Food	Vegetables	NA	NA	NA	NA	NA	NA	0	0	0	Rural
SF1269N	HH428HK	First visit	0	Food	Vegetables	NA	1	NA	NA	NA	NA	0	0	0	Rural
SF12700	HH212CC	First visit	0	Food	Fruit	NA	NA	NA	NA	NA	NA	0	0	0	Peri-urban
SF1271Z	HH210GC	1 month	0	Food	Fruit	NA	NA	NA	NA	NA	NA	0	0	0	Peri-urban
SF1272X	HH407RK	1 month	0	Food	Fruit	NA	NA	NA	NA	NA	NA	0	0	0	Rural
SF1273V	HH425NK	1 month	0	Food	Fruit	NA	1	NA	NA	NA	NA	0	0	0	Rural
SF1274T	HH4012K	3 month	0	Food	Fruit	NA	NA	NA	NA	NA	NA	0	0	0	Rural
SF1275R	HH035EN	First visit	0	Food	Fruit	NA	1	NA	1	1	NA	0	0	0	Urban
SF1276P	HH035EN	First visit	0	Food	Vegetables	NA	NA	NA	NA	NA	NA	0	0	0	Urban
SF1277N	HH2260C	1 month	0	Food	Fruit	NA	NA	NA	NA	NA	NA	0	0	0	Peri-urban
SF1278L	HH2260C	1 month	0	Food	Vegetables	NA	NA	NA	NA	NA	NA	0	0	0	Peri-urban
SF1279J	HH013QN	First visit	0	Food	Fruit	NA	NA	NA	NA	NA	NA	0	0	0	Urban
SF1280X	HH013QN	First visit	0	Food	Vegetables	NA	1	NA	NA	NA	NA	0	0	0	Urban
SF1281V	HH213AC	First visit	0	Food	Fruit	NA	NA	NA	NA	NA	NA	0	0	0	Peri-urban
SF1282T	HH213AC	First visit	0	Food	Vegetables	NA	NA	NA	NA	NA	NA	0	0	0	Peri-urban
SF1283R	HH431RK	First visit	0	Food	Vegetables	NA	1	NA	1	1	1	1	0	1	Rural
SF1284P	HH424PK	1 month	0	Food	Fruit	NA	NA	NA	NA	NA	NA	0	0	0	Rural
SF1285N	HH2076C	3 month	0	Food	Fruit	NA	NA	NA	NA	NA	NA	0	0	0	Peri-urban
SF1286L	HH2076C	3 month	0	Food	Vegetables	NA	NA	NA	NA	NA	NA	0	0	0	Peri-urban
SF1288H	HH030ON	First visit	0	Food	Fruit	1	1	NA	NA	NA	NA	0	1	1	Urban
SF1289F	HH2340C	1 month	0	Food	Vegetables	NA	1	NA	NA	1	NA	0	0	0	Peri-urban
SF1290T	HH2340C	1 month	0	Food	Fruit	NA	NA	NA	NA	NA	NA	0	0	0	Peri-urban
SF1291R	HH422TK	1 month	0	Food	Vegetables	NA	1	NA	NA	NA	NA	0	0	0	Rural
SF1292P	HH408PK	3 month	0	Food	Vegetables	NA	1	NA	1	1	1	1	0	1	Rural
SF1293N	HH026GN	1 month	0	Food	Vegetables	NA	1	NA	NA	NA	NA	0	0	0	Urban
SF1294L	HH026GN	1 month	0	Food	Fruit	NA	NA	NA	NA	NA	NA	0	0	0	Urban
SF1295J	HH408PK	3 month	0	Food	Fruit	NA	NA	NA	NA	NA	NA	0	0	0	Rural
SF1296H	HH414TK	First visit	0	Food	Fruit	NA	1	NA	NA	NA	NA	0	0	0	Rural
SF1297F	HH029AN	First visit	0	Food	Vegetables	NA	1	NA	NA	NA	NA	0	0	0	Urban
SF1298D	HH029AN	First visit	0	Food	Fruit	NA	NA	NA	NA	NA	NA	0	0	0	Urban
SF31012	HH433NK	1 month	0	Food	Vegetables	NA	1	NA	NA	NA	NA	0	0	0	Rural
SF31020	HH433NK	1 month	0	Food	Fruit	NA	1	NA	NA	NA	NA	0	0	0	Rural
SF3103Z	HH434LK	1 month	0	Food	Fruit	NA	NA	NA	NA	NA	NA	0	0	0	Rural
SF3104X	HH434LK	1 month	0	Food	Vegetables	NA	NA	NA	NA	NA	NA	0	0	0	Rural
SF3105V	HH436HK	1 month	0	Food	Vegetables	NA	1	NA	NA	NA	NA	0	0	0	Rural
SF3106T	HH436HK	1 month	0	Food	Fruit	NA	NA	NA	NA	NA	NA	0	0	0	Rural
SF3107R	HH4020K	6 month	0	Food	Vegetables	NA	1	NA	NA	NA	NA	0	0	0	Rural
SF3108P	HH4020K	6 month	0	Food	Fruit	NA	NA	NA	NA	NA	NA	0	0	0	Rural
SF3109N	HH403ZK	6 month	0	Food	Fruit	NA	1	NA	NA	NA	NA	0	0	0	Rural
SF31100	HH403ZK	6 month	0	Food	Vegetables	NA	NA	NA	NA	NA	NA	0	0	0	Rural
SF3111Z	HH415RK	1 month	0	Food	Fruit	NA	NA	NA	NA	NA	NA	0	0	0	Rural
SF3112X	HH415RK	1 month	0	Food	Vegetables	NA	NA	NA	NA	NA	NA	0	0	0	Rural
SF3113V	HH411ZK	3 month	0	Food	Vegetables	NA	1	NA	1	1	1	1	0	1	Rural
SF3114T	HH411ZK	3 month	0	Food	Fruit	NA	NA	NA	NA	NA	NA	0	0	0	Rural
SF3117N	HH4100K	3 month	0	Food	Vegetables	NA	1	NA	NA	NA	NA	0	0	0	Rural
SF3118L	HH404XK	6 month	0	Food	Vegetables	NA	NA	NA	NA	NA	NA	0	0	0	Rural
SF3119J	HH412XK	3 month	0	Food	Vegetables	NA	NA	NA	NA	NA	NA	0	0	0	Rural
SF3120X	HH412XK	3 month	0	Food	Fruit	NA	1	NA	NA	NA	NA	0	0	0	Rural
SF3121V	HH422TK	3 month	0	Food	Vegetables	NA	1	NA	NA	NA	NA	0	0	0	Rural
SF3122T	HH423RK	3 month	0	Food	Vegetables	NA	1	NA	NA	NA	NA	0	0	0	Rural
SF3124P	HH421VK	3 month	0	Food	Vegetables	NA	1	NA	NA	NA	NA	0	0	0	Rural
SF3125N	HH405VK	6 month	0	Food	Fruit	NA	1	NA	1	1	NA	0	0	0	Rural
SF3126L	HH424PK	3 month	0	Food	Vegetables	NA	1	NA	NA	NA	NA	0	0	0	Rural
SF3127J	HH439BK	First visit	0	Food	Fruit	NA	1	NA	1	1	NA	0	0	0	Rural
SF3128H	HH439BK	First visit	0	Food	Vegetables	NA	1	NA	NA	NA	NA	0	0	0	Rural
SF3129F	HH438DK	First visit	0	Food	Vegetables	NA	NA	NA	NA	NA	NA	0	0	0	Rural
SF3130T	HH437FK	First visit	0	Food	Vegetables	NA	1	NA	1	1	NA	0	0	0	Rural
SF3131R	HH425NK	3 month	0	Food	Vegetables	NA	1	NA	1	1	1	1	0	1	Rural
SF3132P	HH426LK	3 month	0	Food	Vegetables	NA	NA	NA	NA	NA	NA	0	0	0	Rural
SF3133N	HH440PK	First visit	0	Food	Vegetables	NA	NA	NA	NA	NA	NA	0	0	0	Rural
SF3134L	HH440PK	First visit	0	Food	Fruit	1	1	NA	1	1	NA	0	1	1	Rural
SF3135J	HH442LK	First visit	0	Food	Fruit	NA	1	NA	1	1	1	1	0	1	Rural
SF3136H	HH442LK	First visit	0	Food	Vegetables	NA	1	NA	NA	NA	NA	0	0	0	Rural
SF3138D	HH441NK	First visit	0	Food	Vegetables	NA	1	NA	1	1	1	1	0	1	Rural
SF3139B	HH428HK	3 month	0	Food	Vegetables	NA	1	NA	NA	NA	NA	0	0	0	Rural
SF3140P	HH443JK	First visit	0	Food	Vegetables	NA	1	NA	1	1	NA	0	0	0	Rural
SF3141N	HH427JK	3 month	0	Food	Vegetables	NA	1	NA	1	1	1	1	0	1	Rural
SF3142L	HH444HK	First visit	0	Food	Vegetables	NA	1	NA	NA	NA	NA	0	0	0	Rural
SF3143J	HH431RK	3 month	0	Food	Vegetables	NA	NA	NA	NA	NA	NA	0	0	0	Rural
SF3144H	HH429FK	3 month	0	Food	Vegetables	NA	1	NA	NA	NA	NA	0	0	0	Rural
SF3145F	HH430TK	3 month	0	Food	Vegetables	NA	1	NA	NA	NA	NA	0	0	0	Rural
SF3146D	HH414TK	3 month	0	Food	Vegetables	NA	1	NA	1	1	1	1	0	1	Rural
SF3147B	HH407RK	6 month	0	Food	Vegetables	NA	1	NA	NA	NA	NA	0	0	0	Rural
SF31489	HH445FK	First visit	0	Food	Vegetables	NA	1	NA	NA	NA	NA	0	0	0	Rural
SF31497	HH446DK	First visit	0	Food	Vegetables	NA	1	NA	NA	NA	NA	0	0	0	Rural
SF3150L	HH4497K	First visit	0	Food	Vegetables	NA	1	NA	NA	NA	NA	0	0	0	Rural
SF3151J	HH450LK	First visit	0	Food	Vegetables	NA	1	NA	1	1	1	1	0	1	Rural
SF3152H	HH451JK	First visit	0	Food	Vegetables	1	1	NA	NA	NA	NA	0	1	1	Rural
SF3153F	HH452HK	First visit	0	Food	Vegetables	NA	1	NA	NA	NA	NA	0	0	0	Rural
SF3154D	HH408PK	6 month	0	Food	Vegetables	NA	NA	NA	NA	NA	NA	0	0	0	Rural
SF3155B	HH436HK	3 month	0	Food	Vegetables	NA	NA	NA	NA	NA	NA	0	0	0	Rural
SF31569	HH435JK	3 month	0	Food	Fruit	NA	NA	NA	NA	NA	NA	0	0	0	Rural
SF31577	HH435JK	3 month	0	Food	Vegetables	NA	1	NA	NA	NA	NA	0	0	0	Rural
SF31585	HH434LK	3 month	0	Food	Vegetables	NA	NA	NA	NA	NA	NA	0	0	0	Rural
SF31593	HH434LK	3 month	0	Food	Fruit	NA	1	NA	1	1	1	1	0	1	Rural
SF3160H	HH433NK	3 month	0	Food	Vegetables	NA	1	NA	NA	NA	NA	0	0	0	Rural
SF3161F	HH415RK	3 month	0	Food	Vegetables	NA	1	NA	1	1	NA	0	0	0	Rural
SF3162D	HH415RK	3 month	0	Food	Fruit	NA	1	1	1	1	NA	0	1	1	Rural
SF3163B	HH409NK	6 month	0	Food	Vegetables	1	1	1	NA	NA	NA	0	1	1	Rural
SF31649	HH420XK	6 month	0	Food	Fruit	NA	NA	NA	NA	NA	NA	0	0	0	Rural
SF31657	HH420XK	6 month	0	Food	Vegetables	NA	NA	NA	NA	NA	NA	0	0	0	Rural
SF31665	HH419JK	6 month	0	Food	Vegetables	NA	NA	NA	NA	NA	NA	0	0	0	Rural
SF31673	HH419JK	6 month	0	Food	Fruit	NA	NA	NA	NA	NA	NA	0	0	0	Rural
SF31681	HH416PK	6 month	0	Food	Fruit	NA	NA	NA	NA	NA	NA	0	0	0	Rural
SF3169X	HH416PK	6 month	0	Food	Vegetables	NA	NA	NA	NA	NA	NA	0	0	0	Rural
SF3170D	HH417NK	6 month	0	Food	Vegetables	NA	1	NA	NA	NA	NA	0	0	0	Rural
SF3171B	HH417NK	6 month	0	Food	Fruit	NA	NA	NA	NA	NA	NA	0	0	0	Rural
SF31729	HH418LK	6 month	0	Food	Vegetables	NA	1	NA	NA	NA	NA	0	0	0	Rural
SF31737	HH418LK	6 month	0	Food	Fruit	NA	1	NA	NA	NA	NA	0	0	0	Rural
SF31745	HH439BK	1 month	0	Food	Fruit	NA	NA	NA	NA	NA	NA	0	0	0	Rural
SF31753	HH438DK	1 month	0	Food	Fruit	NA	1	NA	NA	NA	NA	0	0	0	Rural
SF31761	HH437FK	1 month	0	Food	Vegetables	NA	NA	NA	NA	NA	NA	0	0	0	Rural
SF3177X	HH440PK	1 month	0	Food	Vegetables	NA	NA	NA	NA	NA	NA	0	0	0	Rural
SF3178Y	HH440PK	1 month	0	Food	Fruit	NA	NA	NA	NA	NA	NA	0	0	0	Rural
SF3179W	HH453FK	First visit	0	Food	Fruit	NA	NA	NA	NA	NA	NA	0	0	0	Rural
SF31809	HH453FK	First visit	0	Food	Vegetables	NA	NA	NA	NA	NA	NA	0	0	0	Rural
SF31817	HH454DK	First visit	0	Food	Vegetables	NA	1	NA	NA	NA	NA	0	0	0	Rural
SF31825	HH455BK	First visit	0	Food	Vegetables	NA	1	NA	1	1	NA	0	0	0	Rural
SF31833	HH4569K	First visit	0	Food	Fruit	NA	NA	NA	NA	NA	NA	0	0	0	Rural
SF31841	HH4569K	First visit	0	Food	Vegetables	NA	NA	NA	NA	NA	NA	0	0	0	Rural
SF3185X	HH4577K	First visit	0	Food	Vegetables	NA	NA	NA	NA	NA	NA	0	0	0	Rural
SF3186Y	HH460HK	First visit	0	Food	Fruit	NA	NA	NA	NA	NA	NA	0	0	0	Rural
SF3187W	HH460HK	First visit	0	Food	Vegetables	NA	NA	NA	NA	NA	NA	0	0	0	Rural
SF3188U	HH4585K	First visit	0	Food	Vegetables	NA	1	NA	1	1	1	1	0	1	Rural
SF3189S	HH4585K	First visit	0	Food	Fruit	1	NA	NA	NA	NA	NA	0	1	1	Rural
SF31905	HH4593K	First visit	0	Food	Vegetables	NA	1	NA	NA	NA	NA	0	0	0	Rural
SF31921	HH443JK	1 month	0	Food	Vegetables	NA	1	NA	NA	NA	NA	0	0	0	Rural
SF3193X	HH444HK	1 month	0	Food	Vegetables	NA	1	NA	NA	NA	NA	0	0	0	Rural
SF3194Y	HH4489K	1 month	0	Food	Vegetables	NA	1	NA	NA	NA	NA	0	0	0	Rural
SF3195W	HH445FK	1 month	0	Food	Vegetables	NA	NA	NA	NA	NA	NA	0	0	0	Rural
SF3196U	HH446DK	1 month	0	Food	Vegetables	NA	1	NA	NA	NA	NA	0	0	0	Rural
SF3197S	HH447BK	1 month	0	Food	Fruit	NA	1	NA	NA	NA	NA	0	0	0	Rural
SF3198Q	HH450LK	1 month	0	Food	Fruit	NA	NA	NA	NA	NA	NA	0	0	0	Rural
SF3199O	HH450LK	1 month	0	Food	Vegetables	1	1	NA	1	1	1	1	1	1	Rural
SF3200X	HH4497K	1 month	0	Food	Vegetables	NA	1	NA	NA	NA	NA	0	0	0	Rural
SF3201V	HH451JK	1 month	0	Food	Vegetables	NA	1	NA	1	1	NA	0	0	0	Rural
SF3202T	HH452HK	1 month	0	Food	Vegetables	NA	NA	NA	NA	NA	NA	0	0	0	Rural
SF3203R	HH452HK	1 month	0	Food	Fruit	NA	NA	NA	NA	NA	NA	0	0	0	Rural
SF3204P	HH4100K	6 month	0	Food	Vegetables	NA	NA	NA	NA	NA	NA	0	0	0	Rural
SF3205N	HH411ZK	6 month	0	Food	Vegetables	NA	1	NA	1	NA	NA	0	0	0	Rural
SF3206L	HH411ZK	6 month	0	Food	Fruit	NA	NA	NA	1	1	NA	0	0	0	Rural
SF3207J	HH461FK	First visit	0	Food	Vegetables	NA	1	NA	NA	NA	NA	0	0	0	Rural
SF3208H	HH4657K	First visit	0	Food	Fruit	NA	NA	NA	NA	NA	NA	0	0	0	Rural
SF3209F	HH4657K	First visit	0	Food	Vegetables	NA	1	NA	1	1	1	1	0	1	Rural
SF3210T	HH4649K	First visit	0	Food	Fruit	NA	1	NA	NA	NA	NA	0	0	0	Rural
SF3211R	HH4649K	First visit	0	Food	Vegetables	NA	1	NA	NA	NA	NA	0	0	0	Rural
SF3212P	HH463BK	First visit	0	Food	Vegetables	NA	NA	NA	NA	NA	NA	0	0	0	Rural
SF3213N	HH463BK	First visit	0	Food	Fruit	NA	NA	NA	NA	NA	NA	0	0	0	Rural
SF3214L	HH462DK	First visit	0	Food	Vegetables	NA	NA	NA	NA	NA	NA	0	0	0	Rural
SF3215J	HH462DK	First visit	0	Food	Fruit	NA	1	NA	NA	NA	NA	0	0	0	Rural
SF3216H	HH438DK	3 month	0	Food	Vegetables	NA	NA	NA	NA	NA	NA	0	0	0	Rural
SF3217F	HH438DK	3 month	0	Food	Fruit	NA	NA	NA	NA	NA	NA	0	0	0	Rural
SF3218D	HH441NK	3 month	0	Food	Vegetables	NA	1	NA	NA	NA	NA	0	0	0	Rural
SF3219B	HH441NK	3 month	0	Food	Fruit	NA	1	NA	NA	NA	NA	0	0	0	Rural
SF3220P	HH440PK	3 month	0	Food	Vegetables	NA	NA	NA	NA	NA	NA	0	0	0	Rural
SF3221N	HH442LK	3 month	0	Food	Fruit	NA	1	NA	1	1	1	1	0	1	Rural
SF3222L	HH442LK	3 month	0	Food	Vegetables	NA	1	NA	1	1	1	1	0	1	Rural
SF3224H	HH444HK	3 month	0	Food	Vegetables	NA	1	NA	NA	NA	NA	0	0	0	Rural
SF3225F	HH444HK	3 month	0	Food	Fruit	1	1	NA	NA	NA	NA	0	1	1	Rural
SF3226D	HH445FK	3 month	0	Food	Fruit	NA	1	NA	NA	NA	NA	0	0	0	Rural
SF3227B	HH445FK	3 month	0	Food	Vegetables	NA	1	NA	1	1	1	1	0	1	Rural
SF32289	HH443JK	3 month	0	Food	Fruit	NA	1	NA	NA	NA	NA	0	0	0	Rural
SF32297	HH443JK	3 month	0	Food	Vegetables	NA	1	NA	NA	NA	NA	0	0	0	Rural
SF3230L	HH426LK	6 month	0	Food	Fruit	NA	NA	NA	NA	NA	NA	0	0	0	Rural
SF3231J	HH426LK	6 month	0	Food	Vegetables	NA	NA	NA	NA	NA	NA	0	0	0	Rural
SF3232H	HH425NK	6 month	0	Food	Fruit	NA	NA	NA	NA	NA	NA	0	0	0	Rural
SF3233F	HH425NK	6 month	0	Food	Vegetables	NA	1	NA	NA	NA	NA	0	0	0	Rural
SF3234D	HH427JK	6 month	0	Food	Fruit	NA	NA	NA	NA	NA	NA	0	0	0	Rural
SF3235B	HH427JK	6 month	0	Food	Vegetables	NA	NA	NA	NA	NA	NA	0	0	0	Rural
SF32369	HH428HK	6 month	0	Food	Fruit	NA	NA	NA	NA	NA	NA	0	0	0	Rural
SF32377	HH428HK	6 month	0	Food	Vegetables	NA	1	NA	NA	NA	NA	0	0	0	Rural
SF32385	HH4649K	1 month	0	Food	Fruit	NA	NA	NA	NA	NA	NA	0	0	0	Rural
SF32393	HH4649K	1 month	0	Food	Fruit	NA	NA	NA	NA	NA	NA	0	0	0	Rural
SF3240H	HH462DK	1 month	0	Food	Fruit	NA	NA	NA	NA	NA	NA	0	0	0	Rural
SF3241F	HH462DK	1 month	0	Food	Vegetables	NA	1	NA	NA	NA	NA	0	0	0	Rural
SF3242D	HH463BK	1 month	0	Food	Fruit	NA	1	NA	NA	NA	NA	0	0	0	Rural
SF3243B	HH463BK	1 month	0	Food	Vegetables	1	NA	NA	1	1	NA	0	1	1	Rural
SF32449	HH4657K	1 month	0	Food	Fruit	NA	NA	NA	NA	NA	NA	0	0	0	Rural
SF32457	HH4657K	1 month	0	Food	Vegetables	NA	1	NA	1	1	NA	0	0	0	Rural
SF32465	HH461FK	1 month	0	Food	Fruit	NA	1	NA	NA	NA	NA	0	0	0	Rural
SF32473	HH461FK	1 month	0	Food	Vegetables	NA	1	NA	NA	NA	NA	0	0	0	Rural
SF32481	HH440PK	6 month	0	Food	Fruit	NA	1	NA	NA	NA	NA	0	0	0	Rural
SF3249X	HH440PK	6 month	0	Food	Vegetables	NA	1	NA	NA	NA	NA	0	0	0	Rural
SF3250D	HH437FK	6 month	0	Food	Fruit	NA	NA	NA	NA	NA	NA	0	0	0	Rural
SF3251B	HH437FK	6 month	0	Food	Vegetables	NA	NA	NA	NA	NA	NA	0	0	0	Rural
SF32529	HH438DK	6 month	0	Food	Fruit	NA	1	NA	NA	NA	NA	0	0	0	Rural
SF32537	HH438DK	6 month	0	Food	Vegetables	NA	1	NA	NA	NA	NA	0	0	0	Rural
SF32545	HH439BK	6 month	0	Food	Fruit	NA	1	NA	NA	NA	NA	0	0	0	Rural
SF32553	HH439BK	6 month	0	Food	Vegetables	1	NA	NA	NA	NA	NA	0	1	1	Rural
SF32561	HH444HK	6 month	0	Food	Fruit	NA	NA	NA	NA	NA	NA	0	0	0	Rural
SF3257X	HH444HK	6 month	0	Food	Vegetables	NA	1	NA	NA	NA	NA	0	0	0	Rural
SF3258Y	HH443JK	6 month	0	Food	Fruit	NA	NA	NA	NA	NA	NA	0	0	0	Rural
SF3259W	HH443JK	6 month	0	Food	Vegetables	1	NA	NA	NA	NA	NA	0	1	1	Rural
SF32609	HH442LK	6 month	0	Food	Fruit	1	NA	NA	1	1	1	1	1	1	Rural
SF32617	HH442LK	6 month	0	Food	Vegetables	NA	1	NA	NA	NA	NA	0	0	0	Rural
SF32625	HH441NK	6 month	0	Food	Fruit	NA	NA	NA	NA	NA	NA	0	0	0	Rural
SF32633	HH441NK	6 month	0	Food	Vegetables	NA	1	NA	NA	NA	NA	0	0	0	Rural
SF32641	HH429FK	6 month	0	Food	Fruit	NA	NA	NA	NA	NA	NA	0	0	0	Rural
SF3265X	HH429FK	6 month	0	Food	Vegetables	NA	1	NA	NA	NA	NA	0	0	0	Rural
SF3266Y	HH430TK	6 month	0	Food	Fruit	NA	1	NA	NA	NA	NA	0	0	0	Rural
SF3267W	HH430TK	6 month	0	Food	Vegetables	NA	1	NA	NA	NA	NA	0	0	0	Rural
SF3268U	HH432PK	6 month	0	Food	Fruit	NA	1	NA	NA	NA	NA	0	0	0	Rural
SF3269S	HH432PK	6 month	0	Food	Vegetables	NA	1	NA	NA	NA	NA	0	0	0	Rural
SF32705	HH431RK	6 month	0	Food	Fruit	NA	NA	NA	NA	NA	NA	0	0	0	Rural
SF32713	HH431RK	6 month	0	Food	Vegetables	NA	1	NA	NA	NA	NA	0	0	0	Rural
SF32721	HH446DK	3 month	0	Food	Fruit	NA	NA	NA	NA	NA	NA	0	0	0	Rural
SF3273X	HH446DK	3 month	0	Food	Vegetables	NA	NA	NA	NA	NA	NA	0	0	0	Rural
SF3274Y	HH445FK	3 month	0	Food	Fruit	NA	NA	NA	NA	NA	NA	0	0	0	Rural
SF3275W	HH445FK	3 month	0	Food	Vegetables	NA	NA	NA	NA	NA	NA	0	0	0	Rural
SF3276U	HH447BK	3 month	0	Food	Fruit	NA	NA	NA	NA	NA	NA	0	0	0	Rural
SF3277S	HH447BK	3 month	0	Food	Vegetables	NA	1	NA	NA	NA	NA	0	0	0	Rural
SF3278Q	HH4489K	3 month	0	Food	Fruit	NA	NA	NA	NA	NA	NA	0	0	0	Rural
SF3279O	HH4489K	3 month	0	Food	Vegetables	NA	NA	NA	NA	NA	NA	0	0	0	Rural
SF3281X	HH414TK	3 month	0	Food	Fruit	NA	NA	NA	1	1	NA	0	0	0	Rural
SF3282Y	HH415RK	6 month	0	Food	Fruit	NA	NA	NA	NA	NA	NA	0	0	0	Rural
SF3283W	HH415RK	6 month	0	Food	Vegetables	NA	1	NA	NA	NA	NA	0	0	0	Rural
SF3284U	HH452HK	3 month	0	Food	Fruit	NA	NA	NA	NA	NA	NA	0	0	0	Rural
SF3286Q	HH451JK	3 month	0	Food	Fruit	NA	1	NA	NA	NA	NA	0	0	0	Rural
SF3287O	HH451JK	3 month	0	Food	Vegetables	NA	1	NA	NA	1	NA	0	0	0	Rural
SF3288M	HH450LK	3 month	0	Food	Fruit	NA	1	NA	NA	NA	NA	0	0	0	Rural
SF3289K	HH450LK	3 month	0	Food	Vegetables	NA	1	NA	NA	NA	NA	0	0	0	Rural
SF3290Y	HH4497K	3 month	0	Food	Fruit	NA	1	NA	NA	NA	NA	0	0	0	Rural
SF3291W	HH4497K	3 month	0	Food	Vegetables	NA	1	NA	1	1	NA	0	0	0	Rural
SF3292U	HH435JK	6 month	0	Food	Fruit	NA	NA	NA	NA	NA	NA	0	0	0	Rural
SF3293S	HH435JK	6 month	0	Food	Vegetables	NA	1	NA	NA	NA	NA	0	0	0	Rural
SF3294Q	HH436HK	6 month	0	Food	Fruit	NA	NA	NA	NA	NA	NA	0	0	0	Rural
SF3295O	HH436HK	6 month	0	Food	Vegetables	NA	1	NA	NA	NA	NA	0	0	0	Rural
SF3297K	HH433NK	6 month	0	Food	Vegetables	NA	1	NA	1	1	NA	0	0	0	Rural
SF3298I	HH434LK	6 month	0	Food	Fruit	NA	NA	NA	NA	NA	NA	0	0	0	Rural
SF3299G	HH434LK	6 month	0	Food	Vegetables	NA	1	NA	1	1	NA	0	0	0	Rural
SF3300P	HH453FK	1 month	0	Food	Fruit	NA	NA	NA	NA	NA	NA	0	0	0	Rural
SF3301N	HH453FK	1 month	0	Food	Vegetables	NA	1	NA	NA	NA	NA	0	0	0	Rural
SF3302L	HH454DK	1 month	0	Food	Fruit	NA	NA	NA	NA	NA	NA	0	0	0	Rural
SF3303J	HH454DK	1 month	0	Food	Vegetables	NA	1	NA	NA	NA	NA	0	0	0	Rural
SF3304H	HH4569K	1 month	0	Food	Fruit	NA	NA	NA	NA	NA	NA	0	0	0	Rural
SF3305F	HH4569K	1 month	0	Food	Vegetables	NA	1	NA	NA	NA	NA	0	0	0	Rural
SF3306D	HH4577K	1 month	0	Food	Fruit	NA	NA	NA	NA	NA	NA	0	0	0	Rural
SF3307B	HH4577K	1 month	0	Food	Vegetables	NA	1	NA	NA	NA	NA	0	0	0	Rural
SF33089	HH4585K	1 month	0	Food	Fruit	NA	NA	NA	NA	NA	NA	0	0	0	Rural
SF33097	HH4585K	1 month	0	Food	Vegetables	NA	1	NA	NA	NA	NA	0	0	0	Rural
SF3310L	HH4593K	1 month	0	Food	Fruit	NA	NA	NA	NA	NA	NA	0	0	0	Rural
SF3311J	HH4593K	1 month	0	Food	Vegetables	NA	1	NA	NA	NA	NA	0	0	0	Rural
SF3312H	HH460HK	1 month	0	Food	Fruit	NA	NA	NA	NA	NA	NA	0	0	0	Rural
SF3313F	HH460HK	1 month	0	Food	Vegetables	NA	1	NA	NA	NA	NA	0	0	0	Rural
SF3314D	HH4657K	3 month	0	Food	Fruit	NA	1	NA	NA	NA	NA	0	0	0	Rural
SF3315B	HH4657K	3 month	0	Food	Vegetables	NA	1	NA	NA	NA	NA	0	0	0	Rural
SF33169	HH461FK	3 month	0	Food	Fruit	NA	1	NA	NA	NA	NA	0	0	0	Rural
SF33177	HH461FK	3 month	0	Food	Vegetables	NA	NA	NA	NA	NA	NA	0	0	0	Rural
SF33185	HH4649K	3 month	0	Food	Fruit	NA	1	NA	NA	NA	NA	0	0	0	Rural
SF33193	HH4649K	3 month	0	Food	Vegetables	NA	1	NA	NA	NA	NA	0	0	0	Rural
SF3320H	HH463BK	3 month	0	Food	Fruit	NA	1	NA	NA	NA	NA	0	0	0	Rural
SF3321F	HH463BK	3 month	0	Food	Vegetables	1	1	NA	NA	NA	NA	0	1	1	Rural
SF3322D	HH462DK	3 month	0	Food	Fruit	NA	1	NA	NA	NA	NA	0	0	0	Rural
SF3323B	HH462DK	3 month	0	Food	Vegetables	NA	NA	NA	NA	NA	NA	0	0	0	Rural
SF33249	HH4489K	6 month	0	Food	Fruit	NA	1	NA	NA	NA	NA	0	0	0	Rural
SF33257	HH4489K	6 month	0	Food	Vegetables	NA	1	NA	NA	NA	NA	0	0	0	Rural
SF33265	HH437FK	6 month	0	Food	Fruit	NA	NA	NA	NA	NA	NA	0	0	0	Rural
SF33273	HH437FK	6 month	0	Food	Vegetables	NA	1	NA	NA	NA	NA	0	0	0	Rural
SF33281	HH447BK	6 month	0	Food	Fruit	NA	NA	NA	NA	NA	NA	0	0	0	Rural
SF3329X	HH447BK	6 month	0	Food	Vegetables	NA	1	NA	NA	NA	NA	0	0	0	Rural
SF3331B	HH446DK	6 month	0	Food	Vegetables	NA	1	NA	1	1	1	1	0	1	Rural
SF33329	HH454DK	3 month	0	Food	Fruit	NA	1	NA	NA	NA	NA	0	0	0	Rural
SF33337	HH454DK	3 month	0	Food	Vegetables	NA	1	NA	NA	NA	NA	0	0	0	Rural
SF33353	HH4569K	3 month	0	Food	Vegetables	NA	1	NA	1	1	NA	0	0	0	Rural
SF33361	HH453FK	3 month	0	Food	Fruit	NA	NA	NA	NA	NA	NA	0	0	0	Rural
SF3337X	HH453FK	3 month	0	Food	Vegetables	NA	NA	NA	NA	NA	NA	0	0	0	Rural
SF3338Y	HH4585K	3 month	0	Food	Fruit	NA	1	NA	NA	NA	NA	0	0	0	Rural
SF3339W	HH4585K	3 month	0	Food	Vegetables	NA	1	NA	NA	NA	NA	0	0	0	Rural
SF33409	HH4577K	3 month	0	Food	Fruit	NA	1	NA	1	1	1	1	0	1	Rural
SF33417	HH4577K	3 month	0	Food	Vegetables	NA	1	NA	NA	NA	NA	0	0	0	Rural
SF33425	HH460HK	3 month	0	Food	Fruit	NA	1	NA	NA	NA	NA	0	0	0	Rural
SF33433	HH460HK	3 month	0	Food	Vegetables	NA	1	NA	NA	NA	NA	0	0	0	Rural
SF33441	HH4593K	3 month	0	Food	Fruit	NA	1	NA	NA	NA	NA	0	0	0	Rural
SF3345X	HH4593K	3 month	0	Food	Vegetables	NA	1	NA	NA	NA	NA	0	0	0	Rural
SF3347W	HH451JK	6 month	0	Food	Vegetables	NA	1	NA	NA	NA	NA	0	0	0	Rural
SF3348U	HH4497K	6 month	0	Food	Fruit	NA	1	NA	NA	NA	NA	0	0	0	Rural
SF3349S	HH4497K	6 month	0	Food	Vegetables	NA	1	NA	NA	NA	NA	0	0	0	Rural
SF33505	HH452HK	6 month	0	Food	Vegetables	NA	1	NA	NA	NA	NA	0	0	0	Rural
SF33513	HH2172C	1 month	0	Food	Fruit	NA	NA	NA	NA	NA	NA	0	0	0	Peri-urban
SF3353X	HH002WN	6 month	0	Food	Fruit	NA	1	NA	NA	NA	NA	0	0	0	Urban
SF3354Y	HH002WN	6 month	0	Food	Vegetables	NA	1	NA	NA	NA	NA	0	0	0	Urban
SF3356U	HH202GC	1 month	0	Food	Fruit	NA	1	NA	1	1	1	1	0	1	Peri-urban
SF3357S	HH2316C	First visit	0	Food	Vegetables	NA	NA	NA	NA	NA	NA	0	0	0	Peri-urban
SF3358Q	HH2316C	First visit	0	Food	Fruit	NA	1	NA	NA	NA	NA	0	0	0	Peri-urban
SF3359O	HH423RK	1 month	0	Food	Fruit	NA	NA	NA	NA	NA	NA	0	0	0	Rural
SF33601	HH422TK	1 month	0	Food	Fruit	NA	1	NA	NA	NA	NA	0	0	0	Rural
SF3361X	HH431RK	1 month	0	Food	Fruit	NA	NA	NA	NA	NA	NA	0	0	0	Rural
SF3362Y	HH431RK	1 month	0	Food	Fruit	NA	1	NA	1	1	1	1	0	1	Rural
SF3363W	HH2332C	First visit	0	Food	Vegetables	NA	1	NA	1	1	NA	0	0	0	Peri-urban
SF3364U	HH2332C	First visit	0	Food	Vegetables	NA	1	NA	NA	NA	NA	0	0	0	Peri-urban
SF3365S	HH022ON	First visit	0	Food	Fruit	NA	NA	NA	NA	NA	NA	0	0	0	Urban
SF3366Q	HH022ON	First visit	0	Food	Vegetables	NA	1	NA	1	1	1	1	0	1	Urban
SF3367O	HH025IN	1 month	0	Food	Vegetables	NA	1	NA	NA	NA	NA	0	0	0	Urban
SF3368M	HH229VC	1 month	0	Food	Fruit	NA	NA	NA	NA	NA	NA	0	0	0	Peri-urban
SF3369K	HH229VC	1 month	0	Food	Vegetables	NA	NA	NA	NA	NA	NA	0	0	0	Peri-urban
SF3370Y	HH228XC	1 month	0	Food	Vegetables	NA	1	NA	NA	NA	NA	0	0	0	Peri-urban
SF3371W	HH228XC	1 month	0	Food	Fruit	NA	1	NA	1	1	NA	0	0	0	Peri-urban
SF3372U	HH006ON	3 month	0	Food	Vegetables	1	1	NA	NA	NA	NA	0	1	1	Urban
SF3373S	HH006ON	3 month	0	Food	Fruit	1	NA	NA	NA	NA	NA	0	1	1	Urban
SF3374Q	HH2316C	1 month	0	Food	Vegetables	NA	1	NA	NA	NA	NA	0	0	0	Peri-urban
SF3375O	HH2316C	1 month	0	Food	Fruit	NA	1	NA	NA	NA	NA	0	0	0	Peri-urban
SF3376M	HH2148C	1 month	0	Food	Vegetables	NA	1	NA	NA	NA	NA	0	0	0	Peri-urban
SF3377K	HH2148C	1 month	0	Food	Fruit	NA	1	NA	1	1	NA	0	0	0	Peri-urban
SF3378I	HH2244C	First visit	0	Food	Vegetables	1	1	NA	1	1	1	1	1	1	Peri-urban
SF3379G	HH2244C	First visit	0	Food	Fruit	NA	1	NA	NA	NA	NA	0	0	0	Peri-urban
SF3381S	HH2228C	1 month	0	Food	Fruit	NA	NA	NA	NA	NA	NA	0	0	0	Peri-urban
SF3382Q	HH407RK	3 month	0	Food	Fruit	NA	1	NA	NA	NA	NA	0	0	0	Rural
SF3383O	HH407RK	3 month	0	Food	Vegetables	NA	1	NA	NA	NA	NA	0	0	0	Rural
SF3384M	HH2404C	1 month	0	Food	Fruit	NA	NA	NA	NA	NA	NA	0	0	0	Peri-urban
SF3385K	HH029AN	1 month	0	Food	Fruit	NA	NA	NA	NA	NA	NA	0	0	0	Urban
SF3386I	HH2092C	3 month	0	Food	Fruit	NA	NA	NA	NA	NA	NA	0	0	0	Peri-urban
SF3387G	HH2092C	3 month	0	Food	Vegetables	1	1	1	NA	NA	NA	0	1	1	Peri-urban
SF3389C	HH030ON	First visit	0	Food	Fruit	1	1	NA	NA	NA	NA	0	1	1	Urban
SF3390Q	HH2252C	First visit	0	Food	Vegetables	1	1	NA	1	1	1	1	1	1	Peri-urban
SF3391O	HH2252C	First visit	0	Food	Fruit	NA	1	NA	NA	NA	NA	0	0	0	Peri-urban
SF3392M	HH406TK	3 month	0	Food	Fruit	NA	NA	NA	NA	NA	NA	0	0	0	Rural
SF3393K	HH406TK	3 month	0	Food	Vegetables	NA	NA	NA	NA	NA	NA	0	0	0	Rural
SF3394I	HH028CN	First visit	0	Food	Vegetables	1	1	NA	1	1	1	1	1	1	Urban
SF3395G	HH028CN	First visit	0	Food	Fruit	NA	NA	NA	NA	NA	NA	0	0	0	Urban
SF3396E	HH413VK	First visit	0	Food	Vegetables	1	1	NA	NA	NA	NA	0	1	1	Rural
SF3397C	HH432PK	First visit	0	Food	Vegetables	NA	1	NA	1	1	1	1	0	1	Rural
SF3398A	HH229VC	First visit	0	Food	Fruit	NA	1	NA	NA	NA	NA	0	0	0	Peri-urban
SF33998	HH229VC	First visit	0	Food	Vegetables	NA	1	NA	NA	NA	NA	0	0	0	Peri-urban
SF3400H	HH405VK	3 month	0	Food	Vegetables	NA	1	NA	1	1	1	1	0	1	Rural
SF3401F	HH411ZK	1 month	0	Food	Fruit	NA	1	NA	NA	NA	NA	0	0	0	Rural
SF3402D	HH2308C	First visit	0	Food	Vegetables	NA	1	NA	NA	NA	NA	0	0	0	Peri-urban
SF3403B	HH2308C	First visit	0	Food	Fruit	NA	1	NA	1	1	NA	0	0	0	Peri-urban
SF34049	HH412XK	1 month	0	Food	Fruit	NA	1	NA	NA	NA	NA	0	0	0	Rural
SF34057	HH412XK	1 month	0	Food	Vegetables	NA	1	NA	NA	NA	NA	0	0	0	Rural
SF34065	HH205AC	3 month	0	Food	Fruit	NA	NA	NA	NA	NA	NA	0	0	0	Peri-urban
SF34073	HH2164C	1 month	0	Food	Vegetables	1	1	NA	NA	NA	NA	0	1	1	Peri-urban
SF34081	HH005QN	3 month	0	Food	Fruit	NA	NA	NA	NA	NA	NA	0	0	0	Urban
SF3409X	HH005QN	3 month	0	Food	Vegetables	NA	NA	NA	NA	NA	NA	0	0	0	Urban
SF3410D	HH2236C	First visit	0	Food	Fruit	NA	NA	NA	NA	NA	NA	0	0	0	Peri-urban
SF3411B	HH2236C	First visit	0	Food	Vegetables	NA	1	NA	NA	NA	NA	0	0	0	Peri-urban
SF34129	HH212CC	1 month	0	Food	Vegetables	NA	NA	NA	NA	NA	NA	0	0	0	Peri-urban
SF34137	HH212CC	1 month	0	Food	Fruit	NA	NA	NA	NA	NA	NA	0	0	0	Peri-urban
SF34145	HH020SN	1 month	0	Food	Fruit	NA	NA	NA	NA	NA	NA	0	0	0	Urban
SF34153	HH020SN	1 month	0	Food	Vegetables	NA	NA	NA	NA	NA	NA	0	0	0	Urban
SF3418Y	HH019EN	1 month	0	Food	Vegetables	NA	1	NA	NA	NA	NA	0	0	0	Urban
SF3419W	HH019EN	1 month	0	Food	Fruit	NA	NA	NA	NA	NA	NA	0	0	0	Urban
SF34209	HH428HK	1 month	0	Food	Vegetables	NA	NA	NA	NA	NA	NA	0	0	0	Rural
SF34217	HH428HK	1 month	0	Food	Fruit	NA	1	NA	1	1	1	1	0	1	Rural
SF34225	HH415RK	First visit	0	Food	Fruit	NA	1	NA	NA	NA	NA	0	0	0	Rural
SF34233	HH415RK	First visit	0	Food	Vegetables	NA	1	NA	NA	NA	NA	0	0	0	Rural
SF3425X	HH2340C	First visit	0	Food	Fruit	NA	1	NA	NA	NA	NA	0	0	0	Peri-urban
SF3426Y	HH228XC	First visit	0	Food	Fruit	NA	1	NA	NA	NA	NA	0	0	0	Peri-urban
SF3427W	HH228XC	First visit	0	Food	Vegetables	NA	1	NA	NA	NA	NA	0	0	0	Peri-urban
SF3429S	HH026GN	First visit	0	Food	Fruit	NA	1	NA	NA	NA	NA	0	0	0	Urban
SF34305	HH026GN	First visit	0	Food	Fruit	NA	1	NA	NA	NA	NA	0	0	0	Urban
SF34313	HH2148C	First visit	0	Food	Fruit	1	1	NA	NA	NA	NA	0	1	1	Peri-urban
SF34321	HH2148C	First visit	0	Food	Vegetables	NA	1	NA	NA	NA	NA	0	0	0	Peri-urban
SF3433X	HH014ON	First visit	0	Food	Vegetables	NA	1	NA	NA	NA	NA	0	0	0	Urban
SF3434Y	HH014ON	First visit	0	Food	Fruit	NA	NA	NA	NA	NA	NA	0	0	0	Urban
SF3435W	HH2172C	1 month	0	Food	Vegetables	NA	NA	NA	NA	NA	NA	0	0	0	Peri-urban
SF3436U	HH2228C	First visit	0	Food	Fruit	NA	1	NA	NA	NA	NA	0	0	0	Peri-urban
SF3437S	HH2164C	1 month	0	Food	Fruit	NA	NA	NA	NA	NA	NA	0	0	0	Peri-urban
SF3438Q	HH213AC	1 month	0	Food	Fruit	NA	NA	NA	NA	NA	NA	0	0	0	Peri-urban
SF3439O	HH012SN	1 month	0	Food	Fruit	NA	NA	NA	1	1	1	1	0	1	Urban
SF34401	HH012SN	1 month	0	Food	Vegetables	NA	1	NA	1	1	1	1	0	1	Urban
SF3441X	HH227ZC	First visit	0	Food	Vegetables	NA	NA	NA	NA	NA	NA	0	0	0	Peri-urban
SF3442Y	HH227ZC	First visit	0	Food	Fruit	NA	1	NA	NA	NA	NA	0	0	0	Peri-urban
SF3443W	HH023MN	First visit	0	Food	Fruit	NA	NA	NA	NA	NA	NA	0	0	0	Urban
SF3444U	HH023MN	First visit	0	Food	Vegetables	NA	1	NA	NA	NA	NA	0	0	0	Urban
SF3447O	HH409NK	3 month	0	Food	Fruit	NA	1	NA	NA	NA	NA	0	0	0	Rural
SF3448M	HH409NK	3 month	0	Food	Vegetables	NA	1	NA	NA	NA	NA	0	0	0	Rural
SF3449K	HH2068C	3 month	0	Food	Fruit	NA	1	NA	NA	NA	NA	0	0	0	Peri-urban
SF3450Y	HH2068C	3 month	0	Food	Vegetables	NA	1	NA	NA	NA	NA	0	0	0	Peri-urban
SF3451W	HH013QN	1 month	0	Food	Vegetables	NA	NA	NA	NA	NA	NA	0	0	0	Urban
SF3452U	HH013QN	1 month	0	Food	Fruit	NA	NA	NA	NA	NA	NA	0	0	0	Urban
SF3453S	HH426LK	1 month	0	Food	Vegetables	NA	1	NA	NA	NA	NA	0	0	0	Rural
SF3454Q	HH426LK	1 month	0	Food	Fruit	NA	1	NA	1	1	NA	0	0	0	Rural
SF3455O	HH429FK	First visit	0	Food	Fruit	NA	1	NA	1	1	NA	0	0	0	Rural
SF3456M	HH429FK	First visit	0	Food	Vegetables	NA	1	NA	1	1	NA	0	0	0	Rural
SF3457K	HH015MN	First visit	0	Food	Fruit	NA	NA	NA	NA	NA	NA	0	0	0	Urban
SF3458I	HH025IN	First visit	0	Food	Fruit	NA	NA	NA	NA	NA	NA	0	0	0	Urban
SF3459G	HH423RK	First visit	0	Food	Vegetables	NA	NA	NA	NA	NA	NA	0	0	0	Rural
SF3460U	HH424PK	First visit	0	Food	Vegetables	NA	1	NA	NA	NA	NA	0	0	0	Rural
SF3461S	HH4100K	1 month	0	Food	Vegetables	NA	1	NA	NA	NA	NA	0	0	0	Rural
SF3462Q	HH423RK	1 month	0	Food	Fruit	1	NA	NA	1	1	1	1	1	1	Rural
SF3463O	HH2308C	1 month	0	Food	Fruit	NA	1	NA	NA	NA	NA	0	0	0	Peri-urban
SF3464M	HH2308C	1 month	0	Food	Vegetables	NA	1	NA	NA	NA	NA	0	0	0	Peri-urban
SF3465K	HH419JK	1 month	0	Food	Vegetables	NA	NA	NA	NA	NA	NA	0	0	0	Rural
SF3466I	HH420XK	1 month	0	Food	Fruit	NA	1	NA	1	1	1	1	0	1	Rural
SF3467G	HH2260C	First visit	0	Food	Fruit	NA	NA	NA	NA	NA	NA	0	0	0	Peri-urban
SF3468E	HH2260C	First visit	0	Food	Vegetables	NA	1	NA	NA	NA	NA	0	0	0	Peri-urban
SF3469C	HH015MN	First visit	0	Food	Vegetables	NA	1	NA	NA	NA	NA	0	0	0	Urban
SF3470Q	HH007MN	3 month	0	Food	Fruit	NA	NA	NA	NA	NA	NA	0	0	0	Urban
SF3471O	HH236XC	First visit	0	Food	Fruit	NA	1	NA	NA	NA	NA	0	0	0	Peri-urban
SF3472M	HH236XC	First visit	0	Food	Vegetables	NA	1	NA	NA	NA	NA	0	0	0	Peri-urban
SF3473K	HH424PK	1 month	0	Food	Vegetables	NA	NA	NA	NA	NA	NA	0	0	0	Rural
SF3474I	HH427JK	First visit	0	Food	Vegetables	NA	1	NA	NA	NA	NA	0	0	0	Rural
SF3475G	HH413VK	First visit	0	Food	Vegetables	NA	1	NA	NA	NA	NA	0	0	0	Rural
SF3476E	HH413VK	First visit	0	Food	Fruit	NA	1	NA	NA	NA	NA	0	0	0	Rural
SF3477C	HH416PK	1 month	0	Food	Vegetables	NA	NA	NA	NA	NA	NA	0	0	0	Rural
SF3478A	HH420XK	1 month	0	Food	Vegetables	NA	1	NA	NA	NA	NA	0	0	0	Rural
SF34798	HH414TK	1 month	0	Food	Vegetables	NA	NA	NA	NA	NA	NA	0	0	0	Rural
SF3481K	HH027EN	First visit	0	Food	Vegetables	NA	1	NA	NA	NA	NA	0	0	0	Urban
SF3482I	HH027EN	First visit	0	Food	Fruit	NA	NA	NA	NA	NA	NA	0	0	0	Urban
SF3483G	HH427JK	First visit	0	Food	Vegetables	NA	1	NA	NA	NA	NA	0	0	0	Rural
SF3484E	HH427JK	First visit	0	Food	Fruit	NA	1	NA	NA	NA	NA	0	0	0	Rural
SF3485C	HH235ZC	First visit	0	Food	Vegetables	NA	1	NA	1	1	NA	0	0	0	Peri-urban
SF3486A	HH235ZC	First visit	0	Food	Fruit	NA	1	NA	1	1	NA	0	0	0	Peri-urban
SF34878	HH436HK	First visit	0	Food	Fruit	NA	NA	NA	NA	NA	NA	0	0	0	Rural
SF34886	HH436HK	First visit	0	Food	Vegetables	NA	1	NA	NA	NA	NA	0	0	0	Rural
SF3490I	HH2180C	First visit	0	Food	Fruit	NA	1	NA	NA	NA	NA	0	0	0	Peri-urban
SF3491G	HH032KN	First visit	0	Food	Fruit	NA	NA	NA	1	1	1	1	0	1	Urban
SF3492E	HH032KN	First visit	0	Food	Vegetables	NA	1	NA	1	1	1	1	0	1	Urban
SF3493C	HH211EC	1 month	0	Food	Vegetables	NA	1	NA	NA	NA	NA	0	0	0	Peri-urban
SF3494A	HH211EC	1 month	0	Food	Fruit	NA	NA	NA	NA	NA	NA	0	0	0	Peri-urban
SF34958	HH001YN	6 month	0	Food	Fruit	NA	1	NA	NA	NA	NA	0	0	0	Urban
SF34966	HH001YN	6 month	0	Food	Vegetables	NA	1	NA	NA	NA	NA	0	0	0	Urban
SF34974	HH220CC	First visit	0	Food	Fruit	NA	NA	NA	NA	NA	NA	0	0	0	Peri-urban
SF34982	HH220CC	First visit	0	Food	Vegetables	NA	1	NA	NA	NA	NA	0	0	0	Peri-urban
SF34990	HH021QN	First visit	0	Food	Vegetables	NA	1	NA	NA	NA	NA	0	0	0	Urban
SF35009	HH021QN	First visit	0	Food	Fruit	NA	1	NA	NA	NA	NA	0	0	0	Urban
SF35017	HH2164C	First visit	0	Food	Vegetables	NA	1	NA	NA	NA	NA	0	0	0	Peri-urban
SF35025	HH2164C	First visit	0	Food	Fruit	NA	1	NA	NA	NA	NA	0	0	0	Peri-urban
SF35033	HH011UN	1 month	0	Food	Fruit	NA	1	NA	NA	NA	NA	0	0	0	Urban
SF35041	HH421VK	1 month	0	Food	Vegetables	NA	1	NA	NA	NA	NA	0	0	0	Rural
SF3505X	HH020SN	First visit	0	Food	Vegetables	NA	NA	NA	NA	NA	NA	0	0	0	Urban
SF3506Y	HH020SN	First visit	0	Food	Fruit	NA	NA	NA	NA	NA	NA	0	0	0	Urban
SF3507W	HH016KN	First visit	0	Food	Vegetables	NA	1	NA	1	1	1	1	0	1	Urban
SF3508U	HH016KN	First visit	0	Food	Fruit	NA	NA	NA	NA	NA	NA	0	0	0	Urban
SF3509S	HH2172C	First visit	0	Food	Vegetables	NA	1	NA	1	1	1	1	0	1	Peri-urban
SF35105	HH2172C	First visit	0	Food	Fruit	NA	1	NA	NA	NA	NA	0	0	0	Peri-urban
SF35113	HH219ZC	First visit	0	Food	Vegetables	NA	1	NA	NA	NA	NA	0	0	0	Peri-urban
SF35121	HH219ZC	First visit	0	Food	Fruit	NA	1	NA	NA	NA	NA	0	0	0	Peri-urban
SF3513X	HH017IN	First visit	0	Food	Fruit	NA	1	NA	NA	NA	NA	0	0	0	Urban
SF3514Y	HH017IN	First visit	0	Food	Vegetables	NA	1	NA	1	1	NA	0	0	0	Urban
SF3515W	HH019EN	First visit	0	Food	Vegetables	NA	1	1	1	1	1	1	1	1	Urban
SF3516U	HH019EN	First visit	0	Food	Fruit	NA	1	NA	NA	NA	NA	0	0	0	Urban
SF3517S	HH227ZC	1 month	0	Food	Vegetables	NA	1	NA	NA	NA	NA	0	0	0	Peri-urban
SF3518Q	HH4100K	Unknown	0	Food	Unknown	NA	1	NA	NA	NA	NA	0	0	0	Rural
SF3519O	HH421VK	1 month	0	Food	Fruit	NA	1	NA	NA	NA	NA	0	0	0	Rural
SF35201	HH221AC	First visit	0	Food	Vegetables	NA	1	NA	NA	NA	NA	0	0	0	Peri-urban
SF3521X	HH433NK	First visit	0	Food	Vegetables	NA	1	NA	NA	NA	NA	0	0	0	Rural
SF3522Y	HH018GN	First visit	0	Food	Vegetables	NA	1	NA	1	1	NA	0	0	0	Urban
SF3523W	HH420XK	3 month	0	Food	Vegetables	NA	NA	NA	NA	NA	NA	0	0	0	Rural
SF3524U	HH420XK	3 month	0	Food	Fruit	NA	NA	NA	NA	NA	NA	0	0	0	Rural
SF3525S	HH014ON	1 month	0	Food	Vegetables	NA	1	NA	1	1	NA	0	0	0	Urban
SF3526Q	HH014ON	1 month	0	Food	Fruit	NA	1	NA	NA	NA	NA	0	0	0	Urban
SF3528M	HH034GN	First visit	0	Food	Fruit	NA	1	NA	NA	NA	NA	0	0	0	Urban
SF3529K	HH203EC	6 month	0	Food	Vegetables	NA	1	NA	NA	NA	NA	0	0	0	Peri-urban
SF3530Y	HH203EC	6 month	0	Food	Fruit	NA	1	NA	NA	NA	NA	0	0	0	Peri-urban
SF3531W	HH404XK	3 month	0	Food	Fruit	NA	NA	NA	NA	NA	NA	0	0	0	Rural
SF3532U	HH404XK	3 month	0	Food	Vegetables	NA	NA	NA	NA	NA	NA	0	0	0	Rural
SF3533S	HH033IN	First visit	0	Food	Vegetables	NA	NA	NA	1	1	1	1	0	1	Urban
SF3534Q	HH033IN	First visit	0	Food	Fruit	NA	NA	NA	NA	NA	NA	0	0	0	Urban
SF3535O	HH017IN	1 month	0	Food	Vegetables	NA	NA	NA	NA	NA	NA	0	0	0	Urban
SF3536M	HH017IN	1 month	0	Food	Fruit	NA	NA	NA	NA	NA	NA	0	0	0	Urban
SF3537K	HH2420C	First visit	0	Food	Fruit	NA	NA	NA	NA	NA	NA	0	0	0	Peri-urban
SF3538I	HH2420C	First visit	0	Food	Vegetables	NA	1	NA	NA	NA	NA	0	0	0	Peri-urban
SF3541S	HH4012K	6 month	0	Food	Fruit	NA	NA	NA	NA	NA	NA	0	0	0	Rural
SF3542Q	HH4012K	6 month	0	Food	Vegetables	NA	NA	NA	NA	NA	NA	0	0	0	Rural
SF3543O	HH2324C	First visit	0	Food	Fruit	NA	1	NA	NA	NA	NA	0	0	0	Peri-urban
SF3544M	HH2324C	First visit	0	Food	Vegetables	NA	1	NA	NA	NA	NA	0	0	0	Peri-urban
SF3545K	HH429FK	1 month	0	Food	Fruit	NA	NA	NA	NA	NA	NA	0	0	0	Rural
SF3546I	HH419JK	3 month	0	Food	Vegetables	NA	1	NA	NA	NA	NA	0	0	0	Rural
SF3547G	HH419JK	3 month	0	Food	Fruit	NA	1	NA	NA	NA	NA	0	0	0	Rural
SF3548E	HH416PK	3 month	0	Food	Fruit	NA	NA	NA	NA	NA	NA	0	0	0	Rural
SF3549C	HH418LK	3 month	0	Food	Vegetables	NA	1	NA	NA	NA	NA	0	0	0	Rural
SF3550Q	HH416PK	3 month	0	Food	Fruit	NA	NA	NA	NA	NA	NA	0	0	0	Rural
SF3551O	HH417NK	3 month	0	Food	Fruit	NA	1	NA	NA	NA	NA	0	0	0	Rural
SF3552M	HH417NK	3 month	0	Food	Vegetables	NA	1	NA	1	NA	NA	0	0	0	Rural
SF3553K	HH210GC	3 month	0	Food	Fruit	NA	1	NA	1	1	1	1	0	1	Peri-urban
SF3554I	HH210GC	3 month	0	Food	Vegetables	NA	NA	NA	NA	NA	NA	0	0	0	Peri-urban
SF3555G	HH010WN	3 month	0	Food	Fruit	NA	1	NA	NA	NA	NA	0	0	0	Urban
SF3556E	HH010WN	3 month	0	Food	Vegetables	NA	1	NA	1	1	1	1	0	1	Urban
SF3557C	HH211EC	3 month	0	Food	Fruit	NA	NA	NA	NA	NA	NA	0	0	0	Peri-urban
SF3558A	HH211EC	3 month	0	Food	Vegetables	NA	NA	NA	NA	NA	NA	0	0	0	Peri-urban
SF3560M	HH418LK	3 month	0	Food	Fruit	NA	1	NA	NA	NA	NA	0	0	0	Rural
SF3561K	HH2180C	1 month	0	Food	Fruit	NA	NA	NA	NA	NA	NA	0	0	0	Peri-urban
SF3562I	HH2180C	1 month	0	Food	Vegetables	NA	NA	NA	NA	NA	NA	0	0	0	Peri-urban
SF3563G	HH227ZC	1 month	0	Food	Fruit	NA	NA	NA	NA	NA	NA	0	0	0	Peri-urban
SF3564E	HH018GN	1 month	0	Food	Fruit	NA	NA	NA	NA	NA	NA	0	0	0	Urban
SF3565C	HH018GN	1 month	0	Food	Vegetables	NA	NA	NA	NA	NA	NA	0	0	0	Urban
SF3566A	HH022ON	1 month	0	Food	Vegetables	NA	1	NA	1	1	1	1	0	1	Urban
SF35678	HH022ON	1 month	0	Food	Fruit	NA	NA	NA	1	1	NA	0	0	0	Urban
SF35686	HH235ZC	3 month	0	Food	Fruit	NA	NA	NA	NA	NA	NA	0	0	0	Peri-urban
SF35694	HH005QN	6 month	0	Food	Fruit	NA	NA	NA	NA	NA	NA	0	0	0	Urban
SF3570I	HH2252C	1 month	0	Food	Vegetables	NA	NA	NA	NA	NA	NA	0	0	0	Peri-urban
SF3571G	HH2252C	1 month	0	Food	Fruit	NA	NA	NA	NA	NA	NA	0	0	0	Peri-urban
SF3572E	HH2244C	1 month	0	Food	Vegetables	NA	1	NA	NA	NA	NA	0	0	0	Peri-urban
SF3573C	HH2244C	1 month	0	Food	Fruit	NA	NA	NA	NA	NA	NA	0	0	0	Peri-urban
SF3574A	HH219ZC	1 month	0	Food	Vegetables	NA	1	NA	NA	NA	NA	0	0	0	Peri-urban
SF35758	HH219ZC	1 month	0	Food	Fruit	NA	NA	NA	NA	NA	NA	0	0	0	Peri-urban
SF35766	HH201IC	6 month	0	Food	Vegetables	NA	NA	NA	NA	NA	NA	0	0	0	Peri-urban
SF35774	HH201IC	6 month	0	Food	Fruit	NA	NA	NA	NA	NA	NA	0	0	0	Peri-urban
SF35782	HH019EN	3 month	0	Food	Fruit	NA	NA	NA	NA	NA	NA	0	0	0	Urban
SF35790	HH019EN	3 month	0	Food	Vegetables	NA	NA	NA	NA	NA	NA	0	0	0	Urban
SF3580E	HH011UN	3 month	0	Food	Vegetables	NA	NA	NA	NA	NA	NA	0	0	0	Urban
SF3581C	HH011UN	3 month	0	Food	Fruit	NA	NA	NA	NA	NA	NA	0	0	0	Urban
SF3582A	HH220CC	1 month	0	Food	Vegetables	NA	NA	NA	NA	NA	NA	0	0	0	Peri-urban
SF35838	HH220CC	1 month	0	Food	Fruit	NA	NA	NA	NA	NA	NA	0	0	0	Peri-urban
SF35846	HH016KN	1 month	0	Food	Fruit	NA	1	NA	NA	NA	NA	0	0	0	Urban
SF35854	HH016KN	1 month	0	Food	Vegetables	NA	1	NA	NA	NA	NA	0	0	0	Urban
SF35862	HH023MN	1 month	0	Food	Fruit	NA	NA	NA	NA	NA	NA	0	0	0	Urban
SF35870	HH023MN	1 month	0	Food	Vegetables	NA	1	NA	NA	NA	NA	0	0	0	Urban
SF3588Z	HH021QN	1 month	0	Food	Vegetables	NA	1	NA	NA	NA	NA	0	0	0	Urban
SF3589X	HH021QN	1 month	0	Food	Fruit	NA	NA	NA	NA	NA	NA	0	0	0	Urban
SF3590A	HH024KN	1 month	0	Food	Vegetables	NA	1	NA	1	1	NA	0	0	0	Urban
SF35918	HH024KN	1 month	0	Food	Fruit	1	NA	NA	1	1	NA	0	1	1	Urban
SF35934	HH2236C	1 month	0	Food	Fruit	NA	NA	NA	NA	NA	NA	0	0	0	Peri-urban
SF3596Z	HH221AC	1 month	0	Food	Fruit	NA	1	NA	NA	NA	NA	0	0	0	Peri-urban
SF3597X	HH221AC	1 month	0	Food	Vegetables	NA	1	NA	NA	NA	NA	0	0	0	Peri-urban
SF3598V	HH432PK	1 month	0	Food	Vegetables	NA	1	NA	NA	NA	NA	0	0	0	Rural
SF3601X	HH238TC	3 month	0	Food	Vegetables	1	1	NA	NA	NA	NA	0	1	1	Peri-urban
SF3602Y	HH238TC	3 month	0	Food	Fruit	NA	1	1	1	1	1	1	1	1	Peri-urban
SF3603W	HH2420C	3 month	0	Food	Fruit	NA	NA	NA	NA	NA	NA	0	0	0	Peri-urban
SF3604U	HH2420C	3 month	0	Food	Vegetables	NA	NA	NA	NA	NA	NA	0	0	0	Peri-urban
SF3605S	HH2180C	6 month	0	Food	Vegetables	NA	NA	NA	NA	NA	NA	0	0	0	Peri-urban
SF3606Q	HH246TC	1 month	0	Food	Vegetables	NA	NA	NA	NA	NA	NA	0	0	0	Peri-urban
SF3607O	HH037AN	3 month	0	Food	Vegetables	NA	1	NA	NA	NA	NA	0	0	0	Urban
SF3608M	HH042GN	3 month	0	Food	Fruit	NA	NA	NA	1	1	1	1	0	1	Urban
SF3610Y	HH025IN	6 month	0	Food	Vegetables	NA	NA	NA	NA	NA	NA	0	0	0	Urban
SF3611W	HH245VC	1 month	0	Food	Fruit	NA	NA	NA	NA	NA	NA	0	0	0	Peri-urban
SF3612U	HH245VC	1 month	0	Food	Vegetables	NA	NA	NA	NA	NA	NA	0	0	0	Peri-urban
SF3613S	HH011UN	3 month	0	Food	Vegetables	NA	1	NA	1	1	NA	0	0	0	Urban
SF3614Q	HH011UN	3 month	0	Food	Fruit	NA	NA	NA	NA	NA	NA	0	0	0	Urban
SF3616M	HH043EN	3 month	0	Food	Fruit	NA	NA	NA	NA	NA	NA	0	0	0	Urban
SF3617K	HH239RC	3 month	0	Food	Vegetables	NA	NA	NA	NA	NA	NA	0	0	0	Peri-urban
SF3618I	HH239RC	3 month	0	Food	Fruit	NA	NA	NA	NA	NA	NA	0	0	0	Peri-urban
SF3619G	HH0396N	3 month	0	Food	Vegetables	1	NA	NA	1	1	NA	0	1	1	Urban
SF3620U	HH0396N	3 month	0	Food	Fruit	1	1	NA	1	1	1	1	1	1	Urban
SF3622Q	HH0388N	3 month	0	Food	Vegetables	NA	NA	NA	NA	NA	NA	0	0	0	Urban
SF3623O	HH040KN	3 month	0	Food	Fruit	NA	NA	NA	1	1	1	1	0	1	Urban
SF3624M	HH040KN	3 month	0	Food	Vegetables	1	1	1	1	1	1	1	1	1	Urban
SF3625K	HH2180C	6 month	0	Food	Fruit	NA	1	NA	NA	NA	NA	0	0	0	Peri-urban
SF3626I	HH0468N	1 month	0	Food	Vegetables	NA	NA	NA	NA	NA	NA	0	0	0	Urban
SF3627G	HH028CN	6 month	0	Food	Vegetables	NA	1	NA	NA	NA	NA	0	0	0	Urban
SF3628E	HH028CN	6 month	0	Food	Fruit	NA	1	NA	NA	NA	NA	0	0	0	Urban
SF3630Q	HH0476N	Unknown	0	Food	Unknown	NA	1	NA	NA	NA	NA	0	0	0	Urban
SF3632M	HH044CN	1 month	0	Food	Fruit	NA	1	NA	1	1	NA	0	0	0	Urban
SF3633K	HH253VC	First visit	0	Food	Fruit	NA	1	NA	NA	NA	NA	0	0	0	Peri-urban
SF3634I	HH253VC	First visit	0	Food	Vegetables	NA	1	NA	NA	NA	NA	0	0	0	Peri-urban
SF3635G	HH254TC	First visit	0	Food	Vegetables	NA	1	NA	NA	NA	NA	0	0	0	Peri-urban
SF3636E	HH254TC	First visit	0	Food	Fruit	NA	NA	NA	NA	NA	NA	0	0	0	Peri-urban
SF3637C	HH255RC	First visit	0	Food	Vegetables	NA	NA	NA	NA	NA	NA	0	0	0	Peri-urban
SF3638A	HH255RC	First visit	0	Food	Fruit	NA	NA	NA	NA	NA	NA	0	0	0	Peri-urban
SF36398	HH252XC	First visit	0	Food	Fruit	NA	NA	NA	NA	NA	NA	0	0	0	Peri-urban
SF3640M	HH252XC	First visit	0	Food	Vegetables	NA	1	NA	1	1	1	1	0	1	Peri-urban
SF3642I	HH0548N	First visit	0	Food	Vegetables	NA	NA	NA	NA	NA	NA	0	0	0	Urban
SF3644E	HH052CN	First visit	0	Food	Vegetables	1	NA	NA	NA	NA	NA	0	1	1	Urban
SF3646A	HH053AN	First visit	0	Food	Fruit	NA	NA	NA	NA	NA	NA	0	0	0	Urban
SF36486	HH2164C	6 month	0	Food	Vegetables	NA	NA	NA	NA	NA	NA	0	0	0	Peri-urban
SF36494	HH257NC	First visit	0	Food	Vegetables	NA	1	NA	NA	NA	NA	0	0	0	Peri-urban
SF3650I	HH257NC	First visit	0	Food	Fruit	NA	1	NA	NA	NA	NA	0	0	0	Peri-urban
SF3651G	HH259JC	First visit	0	Food	Fruit	NA	1	NA	NA	NA	NA	0	0	0	Peri-urban
SF3652E	HH259JC	First visit	0	Food	Vegetables	NA	1	NA	NA	NA	NA	0	0	0	Peri-urban
SF3653C	HH256PC	First visit	0	Food	Vegetables	NA	1	NA	NA	NA	NA	0	0	0	Peri-urban
SF3654A	HH256PC	First visit	0	Food	Fruit	NA	1	NA	NA	NA	NA	0	0	0	Peri-urban
SF36566	HH059ZN	First visit	0	Food	Vegetables	NA	1	NA	1	1	1	1	0	1	Urban
SF36574	HH0580N	First visit	0	Food	Fruit	NA	1	NA	NA	NA	NA	0	0	0	Urban
SF36582	HH0580N	First visit	0	Food	Vegetables	NA	NA	NA	NA	NA	NA	0	0	0	Urban
SF36590	HH220CC	6 month	0	Food	Vegetables	NA	NA	NA	NA	NA	NA	0	0	0	Peri-urban
SF3660E	HH0572N	First visit	0	Food	Vegetables	NA	NA	NA	NA	NA	NA	0	0	0	Urban
SF3662A	HH0564N	First visit	0	Food	Vegetables	NA	1	NA	NA	NA	NA	0	0	0	Urban
SF36638	HH249NC	1 month	0	Food	Vegetables	NA	NA	NA	NA	NA	NA	0	0	0	Peri-urban
SF36646	HH249NC	1 month	0	Food	Fruit	NA	NA	NA	NA	NA	NA	0	0	0	Peri-urban
SF36654	HH251ZC	1 month	0	Food	Vegetables	NA	1	NA	1	1	NA	0	0	0	Peri-urban
SF36662	HH251ZC	1 month	0	Food	Fruit	NA	NA	NA	1	1	NA	0	0	0	Peri-urban
SF36670	HH248PC	1 month	0	Food	Vegetables	NA	NA	NA	NA	NA	NA	0	0	0	Peri-urban
SF3668Z	HH248PC	1 month	0	Food	Fruit	NA	NA	NA	1	NA	NA	0	0	0	Peri-urban
SF3669X	HH2500C	1 month	0	Food	Vegetables	NA	NA	NA	NA	NA	NA	0	0	0	Peri-urban
SF3670A	HH2500C	1 month	0	Food	Fruit	NA	NA	NA	NA	NA	NA	0	0	0	Peri-urban
SF36726	HH051EN	1 month	0	Food	Fruit	1	1	NA	1	1	1	1	1	1	Urban
SF36734	HH050GN	1 month	0	Food	Fruit	NA	NA	NA	NA	NA	NA	0	0	0	Urban
SF36742	HH050GN	1 month	0	Food	Vegetables	NA	NA	NA	NA	NA	NA	0	0	0	Urban
SF3676Z	HH0484N	1 month	0	Food	Vegetables	NA	1	NA	NA	NA	NA	0	0	0	Urban
SF3679T	HH0492N	1 month	0	Food	Vegetables	NA	1	NA	NA	NA	NA	0	0	0	Urban
SF36806	HH212CC	6 month	0	Food	Fruit	NA	NA	NA	NA	NA	NA	0	0	0	Peri-urban
SF36814	HH212CC	6 month	0	Food	Vegetables	NA	1	NA	NA	NA	NA	0	0	0	Peri-urban
SF36822	HH213AC	6 month	0	Food	Vegetables	NA	1	NA	NA	NA	NA	0	0	0	Peri-urban
SF36830	HH213AC	6 month	0	Food	Fruit	NA	NA	NA	NA	NA	NA	0	0	0	Peri-urban
SF3684Z	HH219ZC	6 month	0	Food	Fruit	NA	NA	NA	NA	NA	NA	0	0	0	Peri-urban
SF3685X	HH012SN	6 month	0	Food	Fruit	NA	1	NA	NA	NA	NA	0	0	0	Urban
SF3686V	HH258LC	First visit	0	Food	Vegetables	NA	1	NA	NA	NA	NA	0	0	0	Peri-urban
SF3687T	HH258LC	First visit	0	Food	Fruit	NA	NA	NA	NA	NA	NA	0	0	0	Peri-urban
SF3689P	HH019EN	6 month	0	Food	Vegetables	1	1	1	NA	NA	NA	0	1	1	Urban
SF36902	HH221AC	6 month	0	Food	Vegetables	NA	1	NA	NA	NA	NA	0	0	0	Peri-urban
SF36910	HH018GN	6 month	0	Food	Vegetables	1	1	NA	NA	NA	NA	0	1	1	Urban
SF3692Z	HH016KN	6 month	0	Food	Vegetables	NA	NA	NA	NA	NA	NA	0	0	0	Urban
SF3693X	HH016KN	6 month	0	Food	Fruit	NA	1	NA	NA	NA	NA	0	0	0	Urban
SF3696R	HH227ZC	6 month	0	Food	Fruit	NA	1	NA	1	1	NA	0	0	0	Peri-urban
SF3697P	HH022ON	6 month	0	Food	Fruit	NA	1	NA	NA	NA	NA	0	0	0	Urban
SF3698N	HH2148C	6 month	0	Food	Vegetables	NA	1	NA	NA	NA	NA	0	0	0	Peri-urban
SF3699L	HH021QN	6 month	0	Food	Fruit	NA	NA	NA	NA	NA	NA	0	0	0	Urban
SF3700U	HH023MN	6 month	0	Food	Fruit	NA	1	NA	NA	NA	NA	0	0	0	Urban
SF3701S	HH023MN	6 month	0	Food	Vegetables	NA	1	NA	NA	NA	NA	0	0	0	Urban
SF3702Q	HH020SN	6 month	0	Food	Vegetables	NA	1	NA	NA	NA	1	0	0	0	Urban
SF3703O	HH020SN	6 month	0	Food	Fruit	NA	NA	NA	NA	NA	NA	0	0	0	Urban
SF3704M	HH227ZC	6 month	0	Food	Vegetables	NA	1	NA	NA	NA	NA	0	0	0	Peri-urban
SF3707G	HH254TC	1 month	0	Food	Fruit	NA	NA	NA	NA	NA	NA	0	0	0	Peri-urban
SF3708E	HH253VC	1 month	0	Food	Vegetables	NA	NA	NA	NA	NA	NA	0	0	0	Peri-urban
SF3709C	HH253VC	1 month	0	Food	Fruit	NA	NA	NA	NA	NA	NA	0	0	0	Peri-urban
SF3710Q	HH255RC	1 month	0	Food	Vegetables	NA	NA	NA	NA	NA	NA	0	0	0	Peri-urban
SF3711O	HH255RC	1 month	0	Food	Fruit	NA	NA	NA	NA	NA	NA	0	0	0	Peri-urban
SF3712M	HH252XC	1 month	0	Food	Fruit	NA	NA	NA	NA	NA	NA	0	0	0	Peri-urban
SF3714I	HH2156C	6 month	0	Food	Fruit	NA	NA	NA	NA	NA	NA	0	0	0	Peri-urban
SF3715G	HH254TC	1 month	0	Food	Vegetables	NA	1	NA	NA	NA	NA	0	0	0	Peri-urban
SF3717C	HH0556N	1 month	0	Food	Fruit	NA	1	NA	1	1	1	1	0	1	Urban
SF37198	HH0548N	1 month	0	Food	Vegetables	NA	1	NA	1	1	1	1	0	1	Urban
SF3720M	HH053AN	1 month	0	Food	Vegetables	NA	NA	NA	NA	NA	NA	0	0	0	Urban
SF3721K	HH053AN	1 month	0	Food	Fruit	NA	NA	NA	NA	NA	NA	0	0	0	Urban
SF3723G	HH052CN	1 month	0	Food	Vegetables	1	1	NA	NA	NA	NA	0	1	1	Urban
SF3724E	HH260XC	First visit	0	Food	Vegetables	NA	1	NA	NA	NA	NA	0	0	0	Peri-urban
SF3725C	HH260XC	First visit	0	Food	Fruit	NA	NA	NA	NA	NA	NA	0	0	0	Peri-urban
SF3726A	HH262TC	First visit	0	Food	Fruit	NA	NA	NA	1	1	NA	0	0	0	Peri-urban
SF37278	HH262TC	First visit	0	Food	Vegetables	NA	NA	NA	NA	NA	NA	0	0	0	Peri-urban
SF37286	HH261VC	First visit	0	Food	Fruit	NA	1	NA	NA	NA	NA	0	0	0	Peri-urban
SF37294	HH261VC	First visit	0	Food	Vegetables	NA	1	NA	NA	NA	NA	0	0	0	Peri-urban
SF3731G	HH0628N	First visit	0	Food	Fruit	NA	1	NA	1	1	1	1	0	1	Urban
SF3733C	HH061AN	First visit	0	Food	Vegetables	1	1	NA	1	1	NA	0	1	1	Urban
SF37358	HH060CN	First visit	0	Food	Vegetables	NA	1	NA	1	1	1	1	0	1	Urban
SF37374	HH0572N	1 month	0	Food	Vegetables	NA	NA	NA	1	1	NA	0	0	0	Urban
SF37382	HH228XC	6 month	0	Food	Fruit	NA	1	NA	NA	NA	NA	0	0	0	Peri-urban
SF37390	HH228XC	6 month	0	Food	Vegetables	NA	1	NA	1	1	1	1	0	1	Peri-urban
SF3740E	HH257NC	1 month	0	Food	Vegetables	NA	1	NA	NA	NA	NA	0	0	0	Peri-urban
SF3741C	HH257NC	1 month	0	Food	Fruit	NA	1	NA	NA	NA	NA	0	0	0	Peri-urban
SF3742A	HH059ZN	1 month	0	Food	Fruit	NA	1	NA	1	1	NA	0	0	0	Urban
SF37438	HH059ZN	1 month	0	Food	Vegetables	NA	1	NA	NA	NA	NA	0	0	0	Urban
SF37446	HH258LC	1 month	0	Food	Vegetables	NA	NA	NA	NA	NA	NA	0	0	0	Peri-urban
SF37454	HH258LC	1 month	0	Food	Fruit	NA	NA	NA	NA	NA	NA	0	0	0	Peri-urban
SF37462	HH2148C	6 month	0	Food	Fruit	NA	1	NA	NA	NA	NA	0	0	0	Peri-urban
SF37470	HH256PC	1 month	0	Food	Vegetables	NA	NA	NA	NA	NA	NA	0	0	0	Peri-urban
SF3748Z	HH259JC	1 month	0	Food	Vegetables	NA	1	NA	NA	NA	NA	0	0	0	Peri-urban
SF3749X	HH259JC	1 month	0	Food	Fruit	NA	NA	NA	NA	NA	NA	0	0	0	Peri-urban
SF37518	HH0564N	1 month	0	Food	Fruit	NA	NA	NA	NA	NA	NA	0	0	0	Urban
SF37526	HH0580N	1 month	0	Food	Vegetables	NA	1	NA	1	1	NA	0	0	0	Urban
SF37534	HH0580N	1 month	0	Food	Fruit	NA	1	NA	NA	NA	NA	0	0	0	Urban
SF37542	HH0652N	First visit	0	Food	Vegetables	NA	1	NA	NA	NA	NA	0	0	0	Urban
SF37550	HH0652N	First visit	0	Food	Vegetables	NA	1	NA	NA	NA	NA	0	0	0	Urban
SF3757X	HH0636N	First visit	0	Food	Fruit	NA	NA	NA	NA	NA	NA	0	0	0	Urban
SF3758V	HH235ZC	6 month	0	Food	Vegetables	NA	1	NA	NA	NA	NA	0	0	0	Peri-urban
SF3759T	HH235ZC	6 month	0	Food	Fruit	NA	NA	NA	NA	NA	NA	0	0	0	Peri-urban
SF37606	HH2340C	6 month	0	Food	Fruit	NA	1	NA	NA	NA	NA	0	0	0	Peri-urban
SF37614	HH2340C	6 month	0	Food	Vegetables	NA	1	NA	NA	NA	NA	0	0	0	Peri-urban
SF37622	HH265NC	First visit	0	Food	Vegetables	NA	NA	NA	NA	NA	NA	0	0	0	Peri-urban
SF37630	HH265NC	First visit	0	Food	Fruit	NA	1	NA	1	1	NA	0	0	0	Peri-urban
SF3764Z	HH264PC	First visit	0	Food	Fruit	NA	1	NA	NA	NA	NA	0	0	0	Peri-urban
SF3765X	HH264PC	First visit	0	Food	Vegetables	NA	NA	NA	NA	NA	NA	0	0	0	Peri-urban
SF3769P	HH0644N	First visit	0	Food	Vegetables	NA	1	NA	NA	NA	NA	0	0	0	Urban
SF37702	HH2260C	6 month	0	Food	Fruit	NA	NA	NA	NA	NA	NA	0	0	0	Peri-urban
SF37710	HH2260C	6 month	0	Food	Vegetables	NA	1	NA	NA	NA	NA	0	0	0	Peri-urban
SF3772Z	HH015MN	6 month	0	Food	Vegetables	NA	1	NA	NA	NA	NA	0	0	0	Urban
SF3773X	HH015MN	6 month	0	Food	Fruit	NA	1	NA	NA	NA	NA	0	0	0	Urban
SF3775T	HH0492N	3 month	0	Food	Fruit	NA	1	NA	NA	NA	NA	0	0	0	Urban
SF3776R	HH0492N	3 month	0	Food	Vegetables	NA	1	NA	NA	NA	NA	0	0	0	Urban
SF3777P	HH050GN	3 month	0	Food	Vegetables	NA	NA	NA	NA	NA	NA	0	0	0	Urban
SF3779L	HH051EN	3 month	0	Food	Fruit	NA	NA	NA	NA	NA	NA	0	0	0	Urban
SF3781X	HH029AN	6 month	0	Food	Vegetables	NA	1	NA	NA	NA	NA	0	0	0	Urban
SF3783T	HH031MN	6 month	0	Food	Vegetables	NA	1	NA	NA	NA	NA	0	0	0	Urban
SF3784R	HH032KN	6 month	0	Food	Fruit	NA	NA	NA	NA	NA	NA	0	0	0	Urban
SF3785P	HH032KN	6 month	0	Food	Vegetables	NA	NA	NA	NA	NA	NA	0	0	0	Urban
SF3786N	HH229VC	6 month	0	Food	Fruit	NA	NA	NA	NA	NA	NA	0	0	0	Peri-urban
SF3787L	HH2316C	6 month	0	Food	Fruit	NA	NA	NA	NA	NA	NA	0	0	0	Peri-urban
SF3788J	HH2316C	6 month	0	Food	Vegetables	NA	1	NA	NA	NA	NA	0	0	0	Peri-urban
SF3789H	HH2324C	6 month	0	Food	Vegetables	NA	1	NA	NA	NA	NA	0	0	0	Peri-urban
SF3790V	HH2324C	6 month	0	Food	Fruit	NA	1	NA	NA	NA	NA	0	0	0	Peri-urban
SF3791T	HH2308C	6 month	0	Food	Vegetables	NA	NA	NA	NA	NA	NA	0	0	0	Peri-urban
SF3792R	HH2308C	6 month	0	Food	Fruit	NA	1	NA	NA	NA	NA	0	0	0	Peri-urban
SF3797H	HH245VC	3 month	0	Food	Vegetables	NA	1	NA	NA	NA	NA	0	0	0	Peri-urban
SF3798F	HH244XC	3 month	0	Food	Vegetables	NA	1	NA	1	1	NA	0	0	0	Peri-urban
SF3799D	HH244XC	3 month	0	Food	Fruit	NA	NA	NA	NA	NA	NA	0	0	0	Peri-urban
SF3800M	HH246TC	3 month	0	Food	Fruit	NA	1	NA	NA	NA	NA	0	0	0	Peri-urban
SF3801K	HH246TC	3 month	0	Food	Vegetables	NA	1	NA	NA	NA	NA	0	0	0	Peri-urban
SF3802I	HH247RC	3 month	0	Food	Fruit	NA	NA	NA	NA	NA	NA	0	0	0	Peri-urban
SF3803G	HH247RC	3 month	0	Food	Vegetables	NA	1	NA	1	1	NA	0	0	0	Peri-urban
SF3804E	HH261VC	3 month	0	Food	Vegetables	NA	NA	NA	NA	NA	NA	0	0	0	Peri-urban
SF3805C	HH261VC	3 month	0	Food	Fruit	NA	NA	NA	NA	NA	NA	0	0	0	Peri-urban
SF3806A	HH249NC	3 month	0	Food	Fruit	NA	NA	NA	NA	NA	NA	0	0	0	Peri-urban
SF38078	HH249NC	3 month	0	Food	Vegetables	1	1	NA	NA	NA	NA	0	1	1	Peri-urban
SF38086	HH2500C	3 month	0	Food	Fruit	NA	1	NA	NA	NA	NA	0	0	0	Peri-urban
SF38094	HH2500C	3 month	0	Food	Vegetables	NA	1	NA	1	1	1	1	0	1	Peri-urban
SF3810I	HH264PC	3 month	0	Food	Vegetables	NA	NA	NA	NA	NA	NA	0	0	0	Peri-urban
SF3811G	HH264PC	3 month	0	Food	Fruit	NA	NA	NA	NA	NA	NA	0	0	0	Peri-urban
SF3812E	HH265NC	3 month	0	Food	Vegetables	NA	1	NA	NA	NA	NA	0	0	0	Peri-urban
SF3813C	HH236XC	6 month	0	Food	Vegetables	NA	1	NA	NA	NA	NA	0	0	0	Peri-urban
SF3814A	HH236XC	6 month	0	Food	Fruit	NA	NA	NA	NA	NA	NA	0	0	0	Peri-urban
SF38158	HH040KN	6 month	0	Food	Vegetables	1	1	1	NA	NA	NA	0	1	1	Urban
SF38166	HH040KN	6 month	0	Food	Fruit	NA	NA	NA	NA	NA	NA	0	0	0	Urban
SF38174	HH037AN	6 month	0	Food	Fruit	NA	NA	NA	NA	NA	NA	0	0	0	Urban
SF38182	HH0388N	6 month	0	Food	Vegetables	1	1	NA	NA	NA	NA	0	1	1	Urban
SF38190	HH0396N	6 month	0	Food	Fruit	NA	NA	NA	NA	NA	NA	0	0	0	Urban
SF3820E	HH0396N	6 month	0	Food	Vegetables	NA	1	NA	NA	NA	NA	0	0	0	Urban
SF3821C	HH2420C	6 month	0	Food	Vegetables	NA	1	NA	NA	NA	NA	0	0	0	Peri-urban
SF3822A	HH2420C	6 month	0	Food	Fruit	NA	NA	NA	NA	NA	NA	0	0	0	Peri-urban
SF38238	HH2412C	6 month	0	Food	Fruit	NA	NA	NA	NA	NA	NA	0	0	0	Peri-urban
SF38246	HH2412C	6 month	0	Food	Vegetables	1	1	NA	NA	NA	NA	0	1	1	Peri-urban
SF38254	HH243ZC	6 month	0	Food	Fruit	NA	NA	NA	NA	NA	NA	0	0	0	Peri-urban
SF38262	HH243ZC	6 month	0	Food	Vegetables	NA	1	NA	NA	NA	NA	0	0	0	Peri-urban
SF38270	HH052CN	3 month	0	Food	Vegetables	1	NA	NA	NA	NA	NA	0	1	1	Urban
SF3828Z	HH0636N	3 month	0	Food	Fruit	NA	NA	NA	NA	NA	NA	0	0	0	Urban
SF3829X	HH0644N	3 month	0	Food	Vegetables	NA	1	NA	NA	NA	NA	0	0	0	Urban
SF3830A	HH0644N	3 month	0	Food	Vegetables	1	1	NA	NA	NA	NA	0	1	1	Urban
SF38318	HH264PC	3 month	0	Food	Fruit	NA	1	NA	NA	NA	NA	0	0	0	Peri-urban
SF38326	HH252XC	3 month	0	Food	Vegetables	NA	1	NA	NA	NA	NA	0	0	0	Peri-urban
SF38334	HH252XC	3 month	0	Food	Fruit	NA	NA	NA	NA	NA	NA	0	0	0	Peri-urban
SF38342	HH265NC	3 month	0	Food	Vegetables	NA	1	NA	NA	NA	NA	0	0	0	Peri-urban
SF38350	HH265NC	3 month	0	Food	Fruit	NA	1	NA	NA	NA	NA	0	0	0	Peri-urban
SF3836Z	HH053AN	3 month	0	Food	Vegetables	NA	NA	NA	NA	NA	NA	0	0	0	Urban
SF3837X	HH053AN	3 month	0	Food	Fruit	NA	NA	NA	NA	NA	NA	0	0	0	Urban
SF3838V	HH0548N	3 month	0	Food	Vegetables	NA	NA	NA	NA	NA	NA	0	0	0	Urban
SF3839T	HH0548N	3 month	0	Food	Vegetables	NA	1	NA	NA	NA	NA	0	0	0	Urban
SF38406	HH0556N	3 month	0	Food	Vegetables	NA	NA	NA	NA	NA	NA	0	0	0	Urban
SF38414	HH0556N	3 month	0	Food	Fruit	NA	1	NA	NA	NA	NA	0	0	0	Urban
SF38430	HH045AN	6 month	0	Food	Vegetables	NA	NA	NA	NA	NA	NA	0	0	0	Urban
SF3844Z	HH044CN	6 month	0	Food	Fruit	NA	1	NA	NA	NA	NA	0	0	0	Urban
SF3845X	HH0476N	6 month	0	Food	Fruit	NA	NA	NA	NA	NA	NA	0	0	0	Urban
SF3846V	HH0476N	6 month	0	Food	Vegetables	NA	1	NA	NA	NA	NA	0	0	0	Urban
SF3847T	HH0468N	6 month	0	Food	Vegetables	NA	1	NA	NA	NA	NA	0	0	0	Urban
SF3848R	HH2500C	6 month	0	Food	Fruit	NA	NA	NA	NA	NA	NA	0	0	0	Peri-urban
SF3849P	HH2500C	6 month	0	Food	Vegetables	NA	1	NA	NA	NA	NA	0	0	0	Peri-urban
SF3857P	HH424PK	6 month	0	Food	Vegetables	NA	1	NA	NA	NA	NA	0	0	0	Rural
SF3858N	HH424PK	6 month	0	Food	Fruit	NA	1	NA	NA	NA	NA	0	0	0	Rural
SF3860Z	HH421VK	6 month	0	Food	Vegetables	NA	1	NA	NA	NA	NA	0	0	0	Rural
SF3861X	HH421VK	6 month	0	Food	Fruit	NA	1	NA	NA	NA	NA	0	0	0	Rural
SF3862V	HH423RK	6 month	0	Food	Fruit	NA	1	NA	NA	NA	NA	0	0	0	Rural
SF3863T	HH423RK	6 month	0	Food	Vegetables	NA	NA	NA	NA	NA	NA	0	0	0	Rural
SF3864R	HH413VK	6 month	0	Food	Vegetables	NA	NA	NA	NA	NA	NA	0	0	0	Rural
SF3865P	HH413VK	6 month	0	Food	Fruit	NA	1	NA	NA	NA	NA	0	0	0	Rural
SF3867L	HH412XK	6 month	0	Food	Fruit	NA	1	NA	NA	NA	NA	0	0	0	Rural
SF3868J	HH412XK	6 month	0	Food	Vegetables	NA	1	NA	1	1	NA	0	0	0	Rural
SF3869H	HH452HK	6 month	0	Food	Fruit	NA	1	NA	NA	NA	NA	0	0	0	Rural
SF3870V	HH450LK	6 month	0	Food	Fruit	NA	NA	NA	1	1	NA	0	0	0	Rural
SF3871T	HH450LK	6 month	0	Food	Vegetables	NA	1	NA	1	1	NA	0	0	0	Rural
SF3872R	HH453FK	6 month	0	Food	Fruit	NA	NA	NA	NA	NA	NA	0	0	0	Rural
SF3873P	HH453FK	6 month	0	Food	Vegetables	NA	NA	NA	NA	NA	NA	0	0	0	Rural
SF3874N	HH454DK	6 month	0	Food	Fruit	NA	1	NA	NA	NA	NA	0	0	0	Rural
SF3875L	HH454DK	6 month	0	Food	Vegetables	NA	NA	NA	NA	NA	NA	0	0	0	Rural
SF3876J	HH4569K	6 month	0	Food	Fruit	NA	1	NA	NA	NA	NA	0	0	0	Rural
SF3877H	HH4569K	6 month	0	Food	Vegetables	NA	NA	NA	NA	NA	NA	0	0	0	Rural
SF3878F	HH462DK	6 month	0	Food	Fruit	NA	1	NA	NA	NA	NA	0	0	0	Rural
SF3879D	HH462DK	6 month	0	Food	Vegetables	NA	1	NA	NA	NA	NA	0	0	0	Rural
SF3880R	HH4649K	6 month	0	Food	Fruit	NA	1	NA	NA	NA	NA	0	0	0	Rural
SF3881P	HH4649K	6 month	0	Food	Fruit	NA	NA	NA	NA	NA	NA	0	0	0	Rural
SF3882N	HH4657K	6 month	0	Food	Fruit	NA	1	NA	NA	NA	NA	0	0	0	Rural
SF3883L	HH4657K	6 month	0	Food	Vegetables	NA	NA	NA	NA	NA	NA	0	0	0	Rural
SF3884J	HH463BK	6 month	0	Food	Fruit	NA	NA	NA	NA	NA	NA	0	0	0	Rural
SF3885H	HH463BK	6 month	0	Food	Vegetables	NA	1	NA	1	1	NA	0	0	0	Rural
SF3886F	HH461FK	6 month	0	Food	Fruit	NA	1	NA	NA	NA	NA	0	0	0	Rural
SF3887D	HH461FK	6 month	0	Food	Vegetables	NA	1	NA	NA	NA	NA	0	0	0	Rural
SF3888B	HH4593K	6 month	0	Food	Fruit	NA	1	NA	NA	NA	NA	0	0	0	Rural
SF38899	HH4593K	6 month	0	Food	Vegetables	NA	1	NA	NA	NA	NA	0	0	0	Rural
SF3891L	HH460HK	6 month	0	Food	Fruit	NA	NA	NA	NA	NA	NA	0	0	0	Rural
SF3892J	HH460HK	6 month	0	Food	Vegetables	NA	1	NA	NA	NA	NA	0	0	0	Rural
SF3893H	HH4585K	6 month	0	Food	Fruit	NA	NA	NA	NA	NA	NA	0	0	0	Rural
SF3894F	HH4585K	6 month	0	Food	Vegetables	NA	1	NA	NA	NA	NA	0	0	0	Rural
SF3895D	HH4577K	6 month	0	Food	Fruit	NA	1	NA	NA	NA	NA	0	0	0	Rural
SF3896B	HH4577K	6 month	0	Food	Vegetables	1	NA	NA	1	1	1	1	1	1	Rural
SF4101N	HH432PK	1 month	0	Food	Fruit	NA	NA	NA	NA	NA	NA	0	0	0	Rural
SF4102L	HH434LK	First visit	0	Food	Fruit	NA	1	NA	NA	NA	NA	0	0	0	Rural
SF4103J	HH434LK	First visit	0	Food	Vegetables	NA	1	NA	NA	NA	NA	0	0	0	Rural
SF4104H	HH430TK	1 month	0	Food	Vegetables	NA	1	NA	1	1	NA	0	0	0	Rural
SF4105F	HH430TK	1 month	0	Food	Fruit	NA	NA	NA	NA	NA	NA	0	0	0	Rural
SF4110L	HH2404C	First visit	0	Food	Fruit	NA	1	NA	NA	NA	NA	0	0	0	Peri-urban
SF4111J	HH2404C	First visit	0	Food	Vegetables	NA	NA	NA	NA	NA	NA	0	0	0	Peri-urban
SF4112H	HH239RC	First visit	0	Food	Vegetables	NA	1	NA	1	1	NA	0	0	0	Peri-urban
SF4113F	HH239RC	First visit	0	Food	Fruit	NA	1	NA	NA	NA	NA	0	0	0	Peri-urban
SF4114D	HH237VC	First visit	0	Food	Fruit	NA	NA	NA	1	1	1	1	0	1	Peri-urban
SF4115B	HH237VC	First visit	0	Food	Vegetables	NA	1	NA	1	1	1	1	0	1	Peri-urban
SF41169	HH003UN	6 month	0	Food	Vegetables	NA	NA	NA	NA	NA	NA	0	0	0	Urban
SF41177	HH003UN	6 month	0	Food	Fruit	NA	NA	NA	NA	NA	NA	0	0	0	Urban
SF41185	HH238TC	First visit	0	Food	Vegetables	NA	NA	NA	NA	NA	NA	0	0	0	Peri-urban
SF41193	HH238TC	First visit	0	Food	Fruit	NA	NA	NA	NA	NA	NA	0	0	0	Peri-urban
SF4120H	HH2324C	1 month	0	Food	Vegetables	NA	NA	NA	NA	NA	NA	0	0	0	Peri-urban
SF4121F	HH2324C	1 month	0	Food	Fruit	NA	1	NA	NA	NA	NA	0	0	0	Peri-urban
SF4122D	HH032KN	1 month	0	Food	Fruit	NA	1	NA	NA	NA	NA	0	0	0	Urban
SF4123B	HH032KN	1 month	0	Food	Vegetables	NA	1	NA	1	1	1	1	0	1	Urban
SF41249	HH243ZC	First visit	0	Food	Fruit	NA	1	NA	NA	NA	NA	0	0	0	Peri-urban
SF41257	HH243ZC	First visit	0	Food	Vegetables	NA	NA	NA	NA	NA	NA	0	0	0	Peri-urban
SF41265	HH037AN	First visit	0	Food	Vegetables	NA	NA	NA	1	1	NA	0	0	0	Urban
SF41273	HH037AN	First visit	0	Food	Fruit	NA	1	NA	1	1	NA	0	0	0	Urban
SF41281	HH040KN	First visit	0	Food	Vegetables	NA	1	NA	1	1	NA	0	0	0	Urban
SF4129X	HH040KN	First visit	0	Food	Fruit	NA	NA	NA	NA	NA	NA	0	0	0	Urban
SF4130D	HH0396N	First visit	0	Food	Vegetables	NA	1	NA	1	1	1	1	0	1	Urban
SF4131B	HH0396N	First visit	0	Food	Fruit	NA	1	NA	NA	NA	NA	0	0	0	Urban
SF41329	HH2412C	First visit	0	Food	Fruit	NA	NA	NA	NA	NA	NA	0	0	0	Peri-urban
SF41337	HH2412C	First visit	0	Food	Vegetables	NA	NA	NA	NA	1	NA	0	0	0	Peri-urban
SF41353	HH0388N	First visit	0	Food	Fruit	NA	NA	NA	NA	NA	NA	0	0	0	Urban
SF41361	HH041IN	First visit	0	Food	Fruit	NA	NA	NA	NA	NA	NA	0	0	0	Urban
SF4137X	HH041IN	First visit	0	Food	Vegetables	1	1	NA	NA	NA	NA	0	1	1	Urban
SF4139W	HH043EN	First visit	0	Food	Fruit	1	1	NA	NA	NA	NA	0	1	1	Urban
SF41409	HH035EN	3 month	0	Food	Vegetables	1	NA	NA	NA	NA	NA	0	1	1	Urban
SF41417	HH213AC	3 month	0	Food	Fruit	NA	1	NA	1	1	1	1	0	1	Peri-urban
SF41425	HH2156C	Unknown	0	Food	Unknown	NA	NA	NA	NA	NA	NA	0	0	0	Peri-urban
SF41433	HH2156C	Unknown	0	Food	Unknown	1	1	NA	1	1	1	1	1	1	Peri-urban
SF41441	HH212CC	3 month	0	Food	Vegetables	NA	1	NA	NA	NA	NA	0	0	0	Peri-urban
SF4145X	HH212CC	3 month	0	Food	Fruit	NA	1	NA	NA	NA	NA	0	0	0	Peri-urban
SF4146Y	HH235ZC	3 month	0	Food	Vegetables	NA	1	NA	NA	NA	NA	0	0	0	Peri-urban
SF4147W	HH012SN	3 month	0	Food	Fruit	NA	1	NA	1	NA	NA	0	0	0	Urban
SF4148U	HH015MN	1 month	0	Food	Fruit	NA	1	NA	NA	NA	NA	0	0	0	Urban
SF4149S	HH015MN	1 month	0	Food	Vegetables	NA	1	NA	NA	NA	NA	0	0	0	Urban
SF41513	HH204CC	6 month	0	Food	Fruit	NA	NA	NA	NA	NA	NA	0	0	0	Peri-urban
SF41521	HH205AC	6 month	0	Food	Vegetables	NA	NA	NA	NA	NA	NA	0	0	0	Peri-urban
SF4153X	HH205AC	6 month	0	Food	Fruit	NA	NA	NA	NA	NA	NA	0	0	0	Peri-urban
SF4154Y	HH006ON	6 month	0	Food	Vegetables	NA	1	NA	NA	NA	NA	0	0	0	Urban
SF4155W	HH006ON	6 month	0	Food	Fruit	NA	1	NA	1	1	1	1	0	1	Urban
SF4156U	HH2308C	3 month	0	Food	Fruit	NA	NA	NA	NA	NA	NA	0	0	0	Peri-urban
SF4157S	HH034GN	1 month	0	Food	Fruit	NA	1	NA	1	1	1	1	0	1	Urban
SF4158Q	HH2404C	1 month	0	Food	Vegetables	NA	NA	NA	NA	NA	NA	0	0	0	Peri-urban
SF4159O	HH2068C	6 month	0	Food	Fruit	NA	1	NA	1	1	NA	0	0	0	Peri-urban
SF41601	HH004SN	6 month	0	Food	Vegetables	NA	1	NA	NA	NA	NA	0	0	0	Urban
SF4161X	HH004SN	6 month	0	Food	Fruit	NA	1	NA	NA	NA	NA	0	0	0	Urban
SF4162Y	HH2164C	3 month	0	Food	Vegetables	NA	NA	NA	NA	NA	NA	0	0	0	Peri-urban
SF4163W	HH2164C	3 month	0	Food	Fruit	NA	NA	NA	NA	NA	NA	0	0	0	Peri-urban
SF4164U	HH235ZC	1 month	0	Food	Fruit	NA	NA	NA	NA	NA	NA	0	0	0	Peri-urban
SF4165S	HH235ZC	1 month	0	Food	Vegetables	NA	NA	NA	NA	NA	NA	0	0	0	Peri-urban
SF4168M	HH2420C	1 month	0	Food	Vegetables	NA	NA	NA	NA	NA	NA	0	0	0	Peri-urban
SF4169K	HH2420C	1 month	0	Food	Fruit	NA	NA	NA	NA	NA	NA	0	0	0	Peri-urban
SF4170Y	HH033IN	3 month	0	Food	Fruit	NA	1	NA	1	1	NA	0	0	0	Urban
SF4171W	HH033IN	3 month	0	Food	Vegetables	1	1	NA	1	1	NA	0	1	1	Urban
SF4172U	HH033IN	1 month	0	Food	Vegetables	NA	NA	NA	NA	NA	NA	0	0	0	Urban
SF4173S	HH033IN	1 month	0	Food	Fruit	1	1	1	1	1	1	1	1	1	Urban
SF4174Q	HH236XC	1 month	0	Food	Fruit	NA	1	NA	1	1	1	1	0	1	Peri-urban
SF4175O	HH236XC	1 month	0	Food	Vegetables	NA	NA	NA	NA	NA	NA	0	0	0	Peri-urban
SF4178I	HH2332C	Unknown	0	Food	Unknown	NA	1	NA	NA	NA	NA	0	0	0	Peri-urban
SF4179G	HH2332C	Unknown	0	Food	Unknown	NA	1	NA	NA	NA	NA	0	0	0	Peri-urban
SF4180U	HH2412C	1 month	0	Food	Fruit	NA	NA	NA	NA	NA	NA	0	0	0	Peri-urban
SF4181S	HH2412C	1 month	0	Food	Vegetables	NA	NA	NA	NA	NA	NA	0	0	0	Peri-urban
SF4182Q	HH2180C	3 month	0	Food	Fruit	NA	NA	NA	NA	NA	NA	0	0	0	Peri-urban
SF4183O	HH2180C	3 month	0	Food	Vegetables	NA	NA	NA	NA	NA	NA	0	0	0	Peri-urban
SF4184M	HH219ZC	3 month	0	Food	Vegetables	NA	1	NA	NA	NA	NA	0	0	0	Peri-urban
SF4185K	HH219ZC	3 month	0	Food	Fruit	NA	NA	NA	NA	NA	NA	0	0	0	Peri-urban
SF4188E	HH243ZC	1 month	0	Food	Fruit	NA	1	NA	NA	NA	NA	0	0	0	Peri-urban
SF4189C	HH243ZC	1 month	0	Food	Vegetables	1	1	NA	1	1	1	1	1	1	Peri-urban
SF4191O	HH042GN	1 month	0	Food	Fruit	NA	NA	NA	NA	NA	NA	0	0	0	Urban
SF4192M	HH041IN	1 month	0	Food	Fruit	NA	NA	NA	1	NA	NA	0	0	0	Urban
SF4193K	HH041IN	1 month	0	Food	Vegetables	NA	NA	NA	NA	NA	NA	0	0	0	Urban
SF4195G	HH018GN	3 month	0	Food	Vegetables	NA	NA	NA	NA	NA	NA	0	0	0	Urban
SF4196E	HH016KN	Unknown	0	Food	Unknown	NA	NA	NA	1	1	NA	0	0	0	Urban
SF4197C	HH016KN	Unknown	0	Food	Unknown	NA	NA	NA	NA	NA	NA	0	0	0	Urban
SF4198A	HH022ON	3 month	0	Food	Vegetables	NA	NA	NA	NA	NA	NA	0	0	0	Urban
SF41998	HH022ON	3 month	0	Food	Fruit	NA	NA	NA	1	1	NA	0	0	0	Urban
SF4200H	HH037AN	1 month	0	Food	Vegetables	NA	1	NA	1	1	NA	0	0	0	Urban
SF4201F	HH037AN	1 month	0	Food	Fruit	NA	1	NA	1	1	NA	0	0	0	Urban
SF4202D	HH0396N	1 month	0	Food	Vegetables	NA	NA	NA	NA	NA	NA	0	0	0	Urban
SF4203B	HH0396N	1 month	0	Food	Fruit	NA	NA	NA	NA	NA	NA	0	0	0	Urban
SF42049	HH021QN	3 month	0	Food	Fruit	NA	1	NA	1	1	1	1	0	1	Urban
SF42057	HH021QN	3 month	0	Food	Vegetables	NA	NA	NA	NA	NA	NA	0	0	0	Urban
SF42065	HH037AN	3 month	0	Food	Fruit	NA	1	NA	NA	NA	NA	0	0	0	Urban
SF42073	HH0492N	First visit	0	Food	Vegetables	NA	1	NA	1	1	1	1	0	1	Urban
SF42081	HH013QN	3 month	0	Food	Vegetables	NA	1	NA	1	1	NA	0	0	0	Urban
SF4209X	HH013QN	3 month	0	Food	Fruit	NA	NA	NA	1	1	1	1	0	1	Urban
SF4210D	HH220CC	3 month	0	Food	Vegetables	NA	NA	NA	NA	NA	NA	0	0	0	Peri-urban
SF4211B	HH220CC	3 month	0	Food	Fruit	NA	1	NA	1	1	1	1	0	1	Peri-urban
SF42129	HH2244C	3 month	0	Food	Fruit	NA	NA	NA	NA	NA	NA	0	0	0	Peri-urban
SF42137	HH2244C	3 month	0	Food	Vegetables	NA	NA	NA	NA	NA	NA	0	0	0	Peri-urban
SF42145	HH023MN	3 month	0	Food	Vegetables	NA	NA	NA	NA	NA	NA	0	0	0	Urban
SF42153	HH023MN	3 month	0	Food	Fruit	NA	NA	NA	NA	NA	NA	0	0	0	Urban
SF42161	HH2236C	3 month	0	Food	Fruit	NA	NA	NA	NA	NA	NA	0	0	0	Peri-urban
SF4217X	HH2236C	3 month	0	Food	Vegetables	NA	NA	NA	NA	NA	NA	0	0	0	Peri-urban
SF4218Y	HH2228C	3 month	0	Food	Vegetables	NA	NA	NA	NA	NA	NA	0	0	0	Peri-urban
SF4219W	HH2228C	3 month	0	Food	Fruit	NA	NA	NA	NA	NA	NA	0	0	0	Peri-urban
SF42209	HH221AC	3 month	0	Food	Vegetables	NA	NA	NA	NA	NA	NA	0	0	0	Peri-urban
SF42217	HH221AC	3 month	0	Food	Fruit	NA	NA	NA	NA	NA	NA	0	0	0	Peri-urban
SF42233	HH024KN	3 month	0	Food	Vegetables	NA	NA	NA	NA	NA	NA	0	0	0	Urban
SF42241	HH239RC	1 month	0	Food	Vegetables	NA	NA	NA	NA	NA	NA	0	0	0	Peri-urban
SF4225X	HH239RC	1 month	0	Food	Fruit	NA	1	NA	1	1	NA	0	0	0	Peri-urban
SF4226Y	HH238TC	1 month	0	Food	Vegetables	NA	NA	NA	NA	NA	NA	0	0	0	Peri-urban
SF4227W	HH238TC	1 month	0	Food	Fruit	NA	NA	NA	NA	NA	NA	0	0	0	Peri-urban
SF4229S	HH040KN	1 month	0	Food	Vegetables	NA	NA	NA	NA	NA	NA	0	0	0	Urban
SF42313	HH0388N	1 month	0	Food	Fruit	NA	NA	NA	NA	NA	NA	0	0	0	Urban
SF42321	HH237VC	3 month	0	Food	Vegetables	NA	NA	NA	NA	NA	NA	0	0	0	Peri-urban
SF4233X	HH237VC	3 month	0	Food	Fruit	NA	NA	NA	NA	NA	NA	0	0	0	Peri-urban
SF4234Y	HH2308C	3 month	0	Food	Vegetables	1	1	1	1	1	1	1	1	1	Peri-urban
SF4235W	HH237VC	1 month	0	Food	Vegetables	NA	NA	NA	NA	NA	NA	0	0	0	Peri-urban
SF4237S	HH029AN	3 month	0	Food	Vegetables	NA	NA	NA	NA	NA	NA	0	0	0	Urban
SF4238Q	HH2084C	6 month	0	Food	Fruit	NA	NA	NA	NA	NA	NA	0	0	0	Peri-urban
SF4239O	HH2084C	6 month	0	Food	Vegetables	NA	1	NA	1	1	NA	0	0	0	Peri-urban
SF4241X	HH2324C	3 month	0	Food	Vegetables	NA	NA	NA	1	1	NA	0	0	0	Peri-urban
SF4243W	HH028CN	3 month	0	Food	Vegetables	NA	NA	NA	NA	NA	NA	0	0	0	Urban
SF4244U	HH2332C	3 month	0	Food	Fruit	NA	1	NA	NA	NA	NA	0	0	0	Peri-urban
SF4245S	HH2332C	3 month	0	Food	Vegetables	NA	1	NA	1	1	NA	0	0	0	Peri-urban
SF4246Q	HH2252C	3 month	0	Food	Vegetables	NA	NA	NA	NA	NA	NA	0	0	0	Peri-urban
SF4247O	HH2252C	3 month	0	Food	Fruit	NA	1	NA	1	1	1	1	0	1	Peri-urban
SF4248M	HH2260C	3 month	0	Food	Vegetables	NA	1	NA	NA	NA	NA	0	0	0	Peri-urban
SF4249K	HH2260C	3 month	0	Food	Fruit	NA	NA	NA	NA	NA	NA	0	0	0	Peri-urban
SF4250Y	HH255RC	6 month	0	Food	Vegetables	NA	1	NA	1	1	1	1	0	1	Peri-urban
SF4251W	HH026GN	3 month	0	Food	Vegetables	NA	1	NA	NA	NA	NA	0	0	0	Urban
SF4252U	HH2316C	3 month	0	Food	Vegetables	NA	NA	NA	1	1	NA	0	0	0	Peri-urban
SF4253S	HH2316C	3 month	0	Food	Fruit	NA	NA	NA	NA	NA	NA	0	0	0	Peri-urban
SF4254Q	HH031MN	3 month	0	Food	Fruit	NA	NA	NA	NA	NA	NA	0	0	0	Urban
SF4255O	HH031MN	3 month	0	Food	Vegetables	NA	1	NA	1	1	NA	0	0	0	Urban
SF4257K	HH228XC	3 month	0	Food	Vegetables	NA	1	NA	1	1	1	1	0	1	Peri-urban
SF4260U	HH253VC	6 month	0	Food	Vegetables	NA	NA	NA	NA	NA	NA	0	0	0	Peri-urban
SF4261S	HH007MN	6 month	0	Food	Vegetables	NA	1	NA	1	1	NA	0	0	0	Urban
SF4262Q	HH243ZC	3 month	0	Food	Fruit	NA	NA	NA	NA	NA	NA	0	0	0	Peri-urban
SF4263O	HH243ZC	3 month	0	Food	Vegetables	1	1	NA	NA	NA	NA	0	1	1	Peri-urban
SF4264M	HH210GC	6 month	0	Food	Vegetables	NA	1	NA	NA	NA	NA	0	0	0	Peri-urban
SF4265K	HH050GN	First visit	0	Food	Vegetables	NA	1	NA	NA	NA	NA	0	0	0	Urban
SF4266I	HH032KN	3 month	0	Food	Fruit	NA	NA	NA	NA	NA	NA	0	0	0	Urban
SF4267G	HH032KN	3 month	0	Food	Vegetables	NA	1	NA	1	1	1	1	0	1	Urban
SF4268E	HH227ZC	3 month	0	Food	Fruit	NA	1	NA	1	1	NA	0	0	0	Peri-urban
SF4269C	HH227ZC	3 month	0	Food	Vegetables	NA	NA	NA	NA	NA	NA	0	0	0	Peri-urban
SF4270Q	HH236XC	3 month	0	Food	Vegetables	NA	1	NA	NA	NA	NA	0	0	0	Peri-urban
SF4271O	HH236XC	3 month	0	Food	Fruit	NA	NA	NA	NA	NA	NA	0	0	0	Peri-urban
SF4272M	HH255RC	6 month	0	Food	Fruit	NA	1	NA	1	1	1	1	0	1	Peri-urban
SF4273K	HH025IN	3 month	0	Food	Vegetables	NA	1	NA	1	1	NA	0	0	0	Urban
SF4275G	HH034GN	3 month	0	Food	Vegetables	NA	NA	NA	NA	NA	NA	0	0	0	Urban
SF4276E	HH010WN	6 month	0	Food	Vegetables	NA	1	NA	1	1	NA	0	0	0	Urban
SF4277C	HH010WN	6 month	0	Food	Fruit	NA	NA	NA	NA	NA	NA	0	0	0	Urban
SF4278A	HH2076C	6 month	0	Food	Vegetables	NA	NA	NA	NA	NA	NA	0	0	0	Peri-urban
SF42798	HH2076C	6 month	0	Food	Fruit	NA	NA	NA	NA	NA	NA	0	0	0	Peri-urban
SF4282I	HH2412C	3 month	0	Food	Vegetables	NA	1	NA	1	1	1	1	0	1	Peri-urban
SF4283G	HH2412C	3 month	0	Food	Fruit	NA	NA	NA	NA	NA	NA	0	0	0	Peri-urban
SF4284E	HH229VC	3 month	0	Food	Fruit	1	NA	NA	1	1	1	1	1	1	Peri-urban
SF4285C	HH229VC	3 month	0	Food	Vegetables	NA	1	NA	1	1	NA	0	0	0	Peri-urban
SF42878	HH211EC	6 month	0	Food	Fruit	NA	1	NA	NA	NA	NA	0	0	0	Peri-urban
SF42886	HH211EC	6 month	0	Food	Vegetables	NA	1	NA	NA	NA	NA	0	0	0	Peri-urban
SF42894	HH219ZC	6 month	0	Food	Vegetables	NA	NA	NA	NA	NA	NA	0	0	0	Peri-urban
SF4290I	HH248PC	First visit	0	Food	Vegetables	NA	1	NA	1	1	1	1	0	1	Peri-urban
SF4291G	HH2156C	3 month	0	Food	Fruit	NA	NA	NA	NA	NA	NA	0	0	0	Peri-urban
SF4292E	HH2156C	3 month	0	Food	Vegetables	NA	1	NA	1	1	1	1	0	1	Peri-urban
SF4293C	HH247RC	1 month	0	Food	Vegetables	NA	1	NA	1	1	1	1	0	1	Peri-urban
SF4294A	HH247RC	1 month	0	Food	Fruit	NA	NA	NA	NA	NA	NA	0	0	0	Peri-urban
SF42966	HH245VC	First visit	0	Food	Vegetables	NA	1	NA	NA	NA	NA	0	0	0	Peri-urban
SF42974	HH2340C	3 month	0	Food	Vegetables	NA	NA	NA	NA	NA	NA	0	0	0	Peri-urban
SF42982	HH2340C	3 month	0	Food	Fruit	NA	1	NA	NA	NA	NA	0	0	0	Peri-urban
SF42990	HH2148C	3 month	0	Food	Vegetables	NA	NA	NA	NA	NA	NA	0	0	0	Peri-urban
SF43009	HH2148C	3 month	0	Food	Vegetables	NA	NA	NA	NA	NA	NA	0	0	0	Peri-urban
SF43017	HH246TC	First visit	0	Food	Vegetables	NA	1	NA	NA	NA	NA	0	0	0	Peri-urban
SF43025	HH246TC	First visit	0	Food	Fruit	NA	1	NA	NA	NA	NA	0	0	0	Peri-urban
SF43041	HH036CN	3 month	0	Food	Vegetables	NA	1	NA	NA	NA	NA	0	0	0	Urban
SF4306Y	HH009IN	6 month	0	Food	Vegetables	NA	1	NA	NA	NA	NA	0	0	0	Urban
SF4308U	HH051EN	First visit	0	Food	Vegetables	1	1	1	NA	NA	NA	0	1	1	Urban
SF43105	HH041IN	3 month	0	Food	Fruit	NA	NA	NA	NA	NA	NA	0	0	0	Urban
SF43121	HH014ON	6 month	0	Food	Vegetables	NA	NA	NA	NA	NA	NA	0	0	0	Urban
SF4313X	HH2092C	6 month	0	Food	Vegetables	NA	NA	NA	NA	NA	NA	0	0	0	Peri-urban
SF4314Y	HH2092C	6 month	0	Food	Fruit	NA	NA	NA	NA	NA	NA	0	0	0	Peri-urban
SF4316U	HH247RC	First visit	0	Food	Vegetables	NA	NA	NA	NA	NA	NA	0	0	0	Peri-urban
SF4318Q	HH027EN	3 month	0	Food	Vegetables	NA	1	NA	1	1	1	1	0	1	Urban
SF43201	HH0468N	1 month	0	Food	Vegetables	1	1	NA	1	1	NA	0	1	1	Urban
SF4322Y	HH045AN	First visit	0	Food	Vegetables	NA	1	NA	1	1	NA	0	0	0	Urban
SF4323W	HH210GC	6 month	0	Food	Fruit	NA	NA	NA	NA	NA	NA	0	0	0	Peri-urban
SF4324U	HH0484N	First visit	0	Food	Vegetables	NA	1	NA	NA	NA	NA	0	0	0	Urban
SF4325S	HH2404C	3 month	0	Food	Vegetables	NA	1	NA	1	1	1	1	0	1	Peri-urban
SF4326Q	HH2404C	3 month	0	Food	Fruit	NA	NA	NA	NA	NA	NA	0	0	0	Peri-urban
SF4327O	HH244XC	First visit	0	Food	Vegetables	NA	1	NA	NA	NA	NA	0	0	0	Peri-urban
SF4328M	HH244XC	First visit	0	Food	Fruit	NA	1	NA	NA	NA	NA	0	0	0	Peri-urban
SF4329K	HH244XC	1 month	0	Food	Vegetables	NA	1	NA	NA	NA	NA	0	0	0	Peri-urban
SF4330Y	HH244XC	1 month	0	Food	Fruit	NA	1	NA	1	1	1	1	0	1	Peri-urban
SF4331W	HH015MN	3 month	0	Food	Fruit	1	1	NA	NA	NA	NA	0	1	1	Urban
SF4332U	HH015MN	3 month	0	Food	Vegetables	NA	1	NA	NA	NA	NA	0	0	0	Urban
SF4334Q	HH2500C	First visit	0	Food	Vegetables	NA	1	NA	NA	NA	NA	0	0	0	Peri-urban
SF4335O	HH2500C	First visit	0	Food	Fruit	NA	NA	NA	NA	NA	NA	0	0	0	Peri-urban
SF4345K	HH251ZC	First visit	0	Food	Vegetables	NA	1	NA	1	1	NA	0	0	0	Peri-urban
SF4346I	HH044CN	First visit	0	Food	Fruit	NA	1	NA	1	1	NA	0	0	0	Urban
SF4349C	HH249NC	First visit	0	Food	Fruit	NA	NA	NA	NA	NA	NA	0	0	0	Peri-urban
SF6100U	HH044CN	3 month	0	Food	Vegetables	NA	1	NA	NA	NA	NA	0	0	0	Urban
SF6101S	HH0476N	3 month	0	Food	Fruit	NA	1	NA	NA	NA	NA	0	0	0	Urban
SF6102Q	HH0468N	3 month	0	Food	Fruit	NA	NA	NA	NA	NA	NA	0	0	0	Urban
SF6103O	HH0468N	3 month	0	Food	Vegetables	1	1	1	NA	NA	NA	0	1	1	Urban
SF6104M	HH045AN	3 month	0	Food	Vegetables	NA	NA	NA	NA	NA	NA	0	0	0	Urban
SF6105K	HH061AN	3 month	0	Food	Vegetables	NA	1	NA	NA	NA	NA	0	0	0	Urban
SF6107G	HH0644N	1 month	0	Food	Vegetables	NA	NA	NA	NA	NA	NA	0	0	0	Urban
SF6109C	HH0636N	1 month	0	Food	Vegetables	NA	NA	NA	NA	NA	NA	0	0	0	Urban
SF6110Q	HH0636N	1 month	0	Food	Fruit	NA	NA	NA	NA	NA	NA	0	0	0	Urban
SF6111O	HH035EN	6 month	0	Food	Vegetables	NA	1	NA	NA	NA	NA	0	0	0	Urban
SF6112M	HH035EN	6 month	0	Food	Fruit	NA	NA	NA	NA	NA	NA	0	0	0	Urban
SF6113K	HH036CN	6 month	0	Food	Fruit	NA	1	NA	NA	NA	NA	0	0	0	Urban
SF6114I	HH036CN	6 month	0	Food	Vegetables	NA	1	NA	NA	NA	NA	0	0	0	Urban
SF6115G	HH033IN	6 month	0	Food	Vegetables	NA	NA	NA	NA	NA	NA	0	0	0	Urban
SF6117C	HH034GN	6 month	0	Food	Vegetables	NA	1	NA	NA	NA	NA	0	0	0	Urban
SF6118A	HH2404C	3 month	0	Food	Vegetables	NA	1	NA	NA	NA	NA	0	0	0	Peri-urban
SF61198	HH2404C	3 month	0	Food	Fruit	NA	1	NA	1	1	NA	0	0	0	Peri-urban
SF6120M	HH239RC	3 month	0	Food	Fruit	NA	1	NA	NA	NA	NA	0	0	0	Peri-urban
SF6121K	HH238TC	3 month	0	Food	Fruit	NA	NA	NA	NA	NA	NA	0	0	0	Peri-urban
SF6122I	HH238TC	3 month	0	Food	Vegetables	NA	NA	NA	NA	NA	NA	0	0	0	Peri-urban
SF6123G	HH237VC	3 month	0	Food	Vegetables	NA	1	NA	1	1	NA	0	0	0	Peri-urban
SF6124E	HH237VC	3 month	0	Food	Fruit	NA	1	NA	NA	NA	NA	0	0	0	Peri-urban
SF6125C	HH261VC	3 month	0	Food	Vegetables	NA	1	NA	NA	NA	NA	0	0	0	Peri-urban
SF6126A	HH261VC	3 month	0	Food	Fruit	NA	1	NA	NA	NA	NA	0	0	0	Peri-urban
SF61286	HH260XC	3 month	0	Food	Vegetables	NA	NA	NA	NA	NA	NA	0	0	0	Peri-urban
SF61294	HH260XC	3 month	0	Food	Fruit	NA	1	NA	NA	NA	NA	0	0	0	Peri-urban
SF6130I	HH0628N	3 month	0	Food	Vegetables	NA	1	NA	NA	NA	NA	0	0	0	Urban
SF6131G	HH061AN	3 month	0	Food	Vegetables	NA	1	NA	NA	NA	NA	0	0	0	Urban
SF6132E	HH060CN	Unknown	0	Food	Unknown	NA	1	NA	NA	NA	NA	0	0	0	Urban
SF6133C	HH060CN	Unknown	0	Food	Unknown	NA	NA	NA	NA	NA	NA	0	0	0	Urban
SF6134A	HH042GN	6 month	0	Food	Fruit	NA	1	NA	NA	NA	NA	0	0	0	Urban
SF61358	HH042GN	6 month	0	Food	Vegetables	NA	1	NA	NA	NA	NA	0	0	0	Urban
SF61366	HH043EN	6 month	0	Food	Vegetables	NA	1	NA	1	1	1	1	0	1	Urban
SF61374	HH254TC	3 month	0	Food	Fruit	NA	1	NA	1	1	NA	0	0	0	Peri-urban
SF61382	HH253VC	3 month	0	Food	Fruit	NA	1	NA	NA	NA	NA	0	0	0	Peri-urban
SF61390	HH253VC	3 month	0	Food	Vegetables	NA	NA	NA	NA	NA	NA	0	0	0	Peri-urban
SF6140E	HH255RC	3 month	0	Food	Fruit	NA	NA	NA	NA	NA	NA	0	0	0	Peri-urban
SF6141C	HH255RC	3 month	0	Food	Vegetables	NA	1	NA	1	NA	NA	0	0	0	Peri-urban
SF6142A	HH245VC	6 month	0	Food	Vegetables	NA	1	NA	NA	NA	NA	0	0	0	Peri-urban
SF61438	HH245VC	6 month	0	Food	Fruit	NA	NA	NA	NA	NA	NA	0	0	0	Peri-urban
SF61446	HH244XC	6 month	0	Food	Fruit	NA	NA	NA	1	1	1	1	0	1	Peri-urban
SF61454	HH244XC	6 month	0	Food	Vegetables	NA	1	NA	1	1	NA	0	0	0	Peri-urban
SF61462	HH247RC	6 month	0	Food	Fruit	NA	NA	NA	NA	NA	NA	0	0	0	Peri-urban
SF61470	HH247RC	6 month	0	Food	Vegetables	NA	1	NA	NA	NA	NA	0	0	0	Peri-urban
SF6148Z	HH246TC	6 month	0	Food	Vegetables	NA	1	NA	NA	NA	NA	0	0	0	Peri-urban
SF6149X	HH0564N	3 month	0	Food	Vegetables	NA	1	NA	1	1	NA	0	0	0	Urban
SF6150A	HH0572N	3 month	0	Food	Fruit	NA	NA	NA	NA	NA	NA	0	0	0	Urban
SF61518	HH0580N	3 month	0	Food	Vegetables	NA	NA	NA	NA	NA	NA	0	0	0	Urban
SF61526	HH0580N	3 month	0	Food	Fruit	NA	NA	NA	NA	NA	NA	0	0	0	Urban
SF61534	HH059ZN	3 month	0	Food	Vegetables	NA	1	NA	NA	NA	NA	0	0	0	Urban
SF6157X	HH258LC	3 month	0	Food	Fruit	NA	1	NA	NA	NA	NA	0	0	0	Peri-urban
SF6158V	HH258LC	3 month	0	Food	Vegetables	NA	1	NA	NA	NA	NA	0	0	0	Peri-urban
SF6159T	HH259JC	3 month	0	Food	Vegetables	NA	1	NA	NA	NA	NA	0	0	0	Peri-urban
SF61606	HH259JC	3 month	0	Food	Fruit	NA	1	NA	NA	NA	NA	0	0	0	Peri-urban
SF61614	HH256PC	3 month	0	Food	Vegetables	NA	1	NA	NA	NA	NA	0	0	0	Peri-urban
SF61622	HH256PC	3 month	0	Food	Fruit	NA	1	NA	NA	NA	NA	0	0	0	Peri-urban
SF61630	HH257NC	3 month	0	Food	Vegetables	NA	1	NA	NA	NA	NA	0	0	0	Peri-urban
SF6164Z	HH257NC	3 month	0	Food	Fruit	NA	NA	NA	NA	NA	NA	0	0	0	Peri-urban
SF6165X	HH266LC	First visit	0	Food	Vegetables	NA	1	NA	NA	NA	NA	0	0	0	Peri-urban
SF6166V	HH266LC	First visit	0	Food	Fruit	NA	NA	NA	NA	NA	NA	0	0	0	Peri-urban
SF6167T	HH249NC	6 month	0	Food	Vegetables	NA	1	NA	NA	NA	NA	0	0	0	Peri-urban
SF61702	HH249NC	6 month	0	Food	Fruit	NA	1	NA	NA	NA	NA	0	0	0	Peri-urban
SF6172Z	HH050GN	6 month	0	Food	Vegetables	NA	1	NA	NA	NA	NA	0	0	0	Urban
SF6173X	HH050GN	6 month	0	Food	Fruit	NA	NA	NA	NA	NA	NA	0	0	0	Urban
SF6174V	HH0492N	6 month	0	Food	Vegetables	NA	1	NA	NA	NA	NA	0	0	0	Urban
SF6175T	HH0492N	6 month	0	Food	Fruit	NA	1	NA	NA	NA	NA	0	0	0	Urban
SF6176R	HH0548N	6 month	0	Food	Vegetables	NA	1	NA	NA	NA	NA	0	0	0	Urban
SF6177P	HH0548N	6 month	0	Food	Vegetables	NA	1	NA	NA	NA	NA	0	0	0	Urban
SF6178N	HH053AN	6 month	0	Food	Vegetables	NA	1	NA	NA	NA	NA	0	0	0	Urban
SF6179L	HH053AN	6 month	0	Food	Fruit	NA	1	NA	NA	NA	NA	0	0	0	Urban
SF6180Z	HH052CN	6 month	0	Food	Vegetables	NA	1	NA	NA	NA	NA	0	0	0	Urban
SF6360R	HH266LC	1 month	0	Food	Fruit	NA	1	NA	1	1	1	1	0	1	Peri-urban
SF6361P	HH266LC	1 month	0	Food	Vegetables	NA	NA	NA	NA	NA	NA	0	0	0	Peri-urban
SF6366F	HH257NC	6 month	0	Food	Vegetables	NA	1	NA	1	1	1	1	0	1	Peri-urban
SF6367D	HH257NC	6 month	0	Food	Fruit	NA	1	NA	NA	NA	NA	0	0	0	Peri-urban
SF6368B	HH256PC	6 month	0	Food	Vegetables	NA	1	NA	NA	NA	NA	0	0	0	Peri-urban
SF63699	HH259JC	6 month	0	Food	Vegetables	NA	1	NA	NA	NA	NA	0	0	0	Peri-urban
SF6370N	HH259JC	6 month	0	Food	Fruit	NA	1	NA	NA	NA	NA	0	0	0	Peri-urban
SF6371L	HH258LC	6 month	0	Food	Vegetables	NA	1	NA	NA	NA	NA	0	0	0	Peri-urban
SF6372J	HH258LC	6 month	0	Food	Fruit	NA	1	NA	NA	NA	NA	0	0	0	Peri-urban
SF6373H	HH059ZN	6 month	0	Food	Vegetables	NA	1	NA	NA	NA	NA	0	0	0	Urban
SF6374F	HH0580N	6 month	0	Food	Fruit	NA	NA	NA	NA	NA	NA	0	0	0	Urban
SF6375D	HH0580N	6 month	0	Food	Vegetables	NA	1	NA	1	1	1	1	0	1	Urban
SF6376B	HH0572N	6 month	0	Food	Vegetables	NA	1	NA	NA	NA	NA	0	0	0	Urban
SF63779	HH0564N	6 month	0	Food	Vegetables	NA	1	NA	NA	NA	NA	0	0	0	Urban
SF63787	HH060CN	6 month	0	Food	Vegetables	NA	1	NA	NA	NA	NA	0	0	0	Urban
SF63795	HH060CN	6 month	0	Food	Fruit	NA	1	NA	NA	NA	NA	0	0	0	Urban
SF6380J	HH0628N	6 month	0	Food	Fruit	NA	NA	NA	NA	NA	NA	0	0	0	Urban
SF6381H	HH061AN	6 month	0	Food	Vegetables	NA	1	NA	1	1	NA	0	0	0	Urban
SF6382F	HH061AN	6 month	0	Food	Fruit	NA	NA	NA	NA	NA	NA	0	0	0	Urban
SF6383D	HH261VC	Unknown	0	Food	Unknown	NA	NA	NA	NA	NA	NA	0	0	0	Peri-urban
SF6384B	HH260XC	6 month	0	Food	Vegetables	NA	1	NA	NA	NA	NA	0	0	0	Peri-urban
SF63859	HH261VC	6 month	0	Food	Fruit	1	NA	NA	NA	NA	NA	0	1	1	Peri-urban
SF63867	HH260XC	6 month	0	Food	Fruit	NA	1	NA	NA	NA	NA	0	0	0	Peri-urban
SF6407T	HH262TC	6 month	0	Food	Vegetables	NA	NA	NA	NA	NA	NA	0	0	0	Peri-urban
SF6408R	HH264PC	6 month	0	Food	Vegetables	NA	1	NA	NA	NA	NA	0	0	0	Peri-urban
SF6409P	HH264PC	6 month	0	Food	Fruit	NA	NA	NA	NA	NA	NA	0	0	0	Peri-urban
SF64102	HH265NC	6 month	0	Food	Vegetables	NA	1	NA	NA	NA	NA	0	0	0	Peri-urban
SF64110	HH265NC	6 month	0	Food	Fruit	NA	NA	NA	NA	NA	NA	0	0	0	Peri-urban
SF6412Z	HH0644N	6 month	0	Food	Fruit	NA	NA	NA	NA	NA	NA	0	0	0	Urban
SF6413X	HH0636N	6 month	0	Food	Vegetables	NA	1	NA	NA	NA	NA	0	0	0	Urban
SS1001X	HH001YN	First visit	PT0003KN	Human Stool	Stool from participant	NA	NA	NA	1	1	1	1	0	1	Urban
SS1002V	HH001YN	First visit	PT0002MN	Human Stool	Stool from participant	1	NA	NA	NA	NA	NA	0	1	1	Urban
SS1003T	HH001YN	First visit	PT0004IN	Human Stool	Stool from participant	1	NA	NA	NA	NA	NA	0	1	1	Urban
SS1004R	HH001YN	First visit	PT0005GN	Human Stool	Stool from participant	NA	NA	NA	NA	NA	NA	0	0	0	Urban
SS1006N	HH001YN	First visit	PT0001ON	Human Stool	Stool from participant	1	NA	NA	NA	NA	NA	0	1	1	Urban
SS1008J	HH002WN	First visit	0	Animal	Dog	1	NA	NA	NA	NA	NA	0	1	1	Urban
SS1009H	HH002WN	First visit	PT0007CN	Human Stool	Stool from participant	1	NA	NA	NA	NA	NA	0	1	1	Urban
SS1010V	HH002WN	First visit	PT0006EN	Human Stool	Stool from participant	1	NA	NA	NA	NA	NA	0	1	1	Urban
SS1011T	HH002WN	First visit	PT00098N	Human Stool	Stool from participant	1	NA	NA	NA	NA	NA	0	1	1	Urban
SS1012R	HH002WN	First visit	PT0008AN	Human Stool	Stool from participant	1	NA	NA	NA	NA	NA	0	1	1	Urban
SS1013P	HH201IC	First visit	PT2003PC	Human Stool	Stool from participant	NA	NA	NA	NA	NA	NA	0	0	0	Peri-urban
SS1014N	HH201IC	First visit	PT2005LC	Human Stool	Stool from participant	1	NA	NA	1	1	NA	0	1	1	Peri-urban
SS1015L	HH201IC	First visit	PT2001TC	Human Stool	Stool from participant	NA	NA	NA	NA	NA	NA	0	0	0	Peri-urban
SS1016J	HH201IC	First visit	PT2004NC	Human Stool	Stool from participant	NA	NA	NA	NA	NA	NA	0	0	0	Peri-urban
SS1017H	HH201IC	First visit	PT2002RC	Human Stool	Stool from participant	1	NA	NA	NA	NA	NA	0	1	1	Peri-urban
SS1018F	HH201IC	First visit	0	Animal	Chicken	1	NA	NA	1	1	NA	0	1	1	Peri-urban
SS1019D	HH201IC	First visit	0	Animal	Goat	1	NA	NA	1	1	1	1	1	1	Peri-urban
SS1020R	HH201IC	First visit	0	Animal	Goat	1	NA	NA	NA	NA	NA	0	1	1	Peri-urban
SS1021P	HH201IC	First visit	0	Animal	Goat	NA	1	NA	NA	NA	NA	0	0	0	Peri-urban
SS1022N	HH202GC	First visit	0	Animal	Chicken	NA	NA	NA	NA	NA	NA	0	0	0	Peri-urban
SS1023L	HH202GC	First visit	PT2009DC	Human Stool	Swab from participant	1	NA	NA	NA	NA	NA	0	1	1	Peri-urban
SS1024J	HH202GC	First visit	PT2006JC	Human Stool	Stool from participant	NA	NA	NA	NA	NA	NA	0	0	0	Peri-urban
SS1025H	HH202GC	First visit	PT2008FC	Human Stool	Stool from participant	NA	NA	NA	NA	NA	NA	0	0	0	Peri-urban
SS1026F	HH202GC	First visit	PT2012NC	Human Stool	Stool from participant	NA	NA	NA	1	1	NA	0	0	0	Peri-urban
SS1027D	HH202GC	First visit	PT2011PC	Human Stool	Stool from participant	NA	NA	NA	NA	NA	NA	0	0	0	Peri-urban
SS1028B	HH202GC	First visit	PT2007HC	Human Stool	Stool from participant	1	NA	NA	1	1	NA	0	1	1	Peri-urban
SS10299	HH002WN	First visit	0	Animal	Chicken	1	NA	NA	NA	NA	NA	0	1	1	Urban
SS1030N	HH002WN	First visit	0	Animal	Chicken	NA	NA	NA	NA	NA	NA	0	0	0	Urban
SS1031L	HH002WN	First visit	0	Animal	Chicken	1	NA	NA	NA	NA	NA	0	1	1	Urban
SS1032J	HH403ZK	1 month	0	Animal	Chicken	NA	NA	NA	NA	NA	NA	0	0	0	Rural
SS1033H	HH403ZK	1 month	0	Animal	Chicken	NA	NA	NA	NA	NA	NA	0	0	0	Rural
SS1034F	HH403ZK	1 month	PT4015MK	Human Stool	Stool from participant	NA	NA	NA	NA	NA	NA	0	0	0	Rural
SS1035D	HH403ZK	1 month	PT4023MK	Human Stool	Stool from participant	NA	NA	NA	NA	NA	NA	0	0	0	Rural
SS10379	HH202GC	First visit	0	Animal	Chicken	1	NA	NA	1	1	NA	0	1	1	Peri-urban
SS10387	HH203EC	First visit	PT2015HC	Human Stool	Stool from participant	NA	NA	NA	NA	NA	NA	0	0	0	Peri-urban
SS10395	HH203EC	First visit	PT2013LC	Human Stool	Stool from participant	NA	NA	NA	1	1	NA	0	0	0	Peri-urban
SS1040J	HH203EC	First visit	PT2016FC	Human Stool	Stool from participant	NA	NA	NA	NA	NA	NA	0	0	0	Peri-urban
SS1041H	HH203EC	First visit	PT2014JC	Human Stool	Stool from participant	NA	NA	NA	NA	NA	NA	0	0	0	Peri-urban
SS1042F	HH406TK	First visit	PT4042GK	Human Stool	Stool from participant	NA	NA	NA	NA	NA	NA	0	0	0	Rural
SS1043D	HH406TK	First visit	0	Animal	Cattle beef	NA	NA	NA	NA	NA	NA	0	0	0	Rural
SS1044B	HH406TK	First visit	0	Animal	Goat	NA	NA	NA	NA	NA	NA	0	0	0	Rural
SS10459	HH403ZK	1 month	0	Animal	Chicken	NA	NA	NA	NA	NA	NA	0	0	0	Rural
SS10467	HH203EC	First visit	0	Animal	Chicken	1	NA	NA	NA	NA	NA	0	1	1	Peri-urban
SS10475	HH203EC	First visit	0	Animal	Chicken	NA	NA	NA	NA	NA	NA	0	0	0	Peri-urban
SS10483	HH003UN	First visit	0	Animal	Dog	1	NA	NA	NA	NA	NA	0	1	1	Urban
SS10491	HH003UN	First visit	PT0011KN	Human Stool	Stool from participant	1	NA	NA	NA	NA	NA	0	1	1	Urban
SS1050F	HH003UN	First visit	PT0012IN	Human Stool	Stool from participant	1	NA	NA	1	1	1	1	1	1	Urban
SS1051D	HH003UN	First visit	PT0015CN	Human Stool	Stool from participant	NA	NA	NA	NA	NA	NA	0	0	0	Urban
SS1052B	HH003UN	First visit	PT0014EN	Human Stool	Stool from participant	NA	NA	NA	NA	NA	NA	0	0	0	Urban
SS10539	HH003UN	First visit	PT0013GN	Human Stool	Stool from participant	NA	NA	NA	NA	NA	NA	0	0	0	Urban
SS10547	HH4012K	First visit	PT4005QK	Human Stool	Swab from participant	NA	NA	NA	NA	NA	NA	0	0	0	Rural
SS10555	HH4012K	First visit	PT4002WK	Human Stool	Stool from participant	1	NA	NA	NA	NA	NA	0	1	1	Rural
SS10563	HH4012K	First visit	PT4006OK	Human Stool	Stool from participant	NA	NA	NA	NA	NA	NA	0	0	0	Rural
SS10571	HH4012K	First visit	PT4001YK	Human Stool	Stool from participant	NA	NA	NA	NA	NA	NA	0	0	0	Rural
SS1058X	HH4012K	First visit	PT4003UK	Human Stool	Stool from participant	NA	NA	NA	NA	NA	NA	0	0	0	Rural
SS1059Y	HH4012K	First visit	PT4004SK	Human Stool	Stool from participant	NA	NA	NA	NA	NA	NA	0	0	0	Rural
SS1060B	HH4012K	First visit	0	Animal	Duck	NA	NA	NA	NA	NA	NA	0	0	0	Rural
SS10619	HH4012K	First visit	0	Animal	Duck	NA	NA	NA	NA	NA	NA	0	0	0	Rural
SS10627	HH4012K	First visit	0	Animal	Chicken	1	NA	NA	1	1	1	1	1	1	Rural
SS10651	HH403ZK	First visit	0	Animal	Chicken	NA	1	NA	1	1	NA	0	0	0	Rural
SS10715	HH004SN	First visit	0	Animal	Rat	NA	NA	NA	NA	NA	NA	0	0	0	Urban
SS10723	HH004SN	First visit	PT00194N	Human Stool	Stool from participant	1	NA	NA	NA	NA	NA	0	1	1	Urban
SS10731	HH004SN	First visit	PT00178N	Human Stool	Stool from participant	1	NA	NA	NA	NA	NA	0	1	1	Urban
SS1074X	HH004SN	First visit	PT0016AN	Human Stool	Stool from participant	1	NA	NA	NA	NA	NA	0	1	1	Urban
SS1075Y	HH004SN	First visit	PT00186N	Human Stool	Stool from participant	NA	NA	NA	NA	NA	NA	0	0	0	Urban
SS1076W	HH204CC	First visit	0	Animal	Goat	NA	NA	NA	NA	NA	NA	0	0	0	Peri-urban
SS1077U	HH204CC	First visit	0	Animal	Goat	NA	NA	NA	NA	NA	NA	0	0	0	Peri-urban
SS1078S	HH004SN	1 month	0	Animal	Dog	1	1	NA	NA	NA	NA	0	1	1	Urban
SS1079Q	HH204CC	First visit	0	Animal	Dog	NA	NA	NA	NA	NA	NA	0	0	0	Peri-urban
SS10803	HH406TK	First visit	0	Animal	Chicken	NA	NA	NA	NA	NA	NA	0	0	0	Rural
SS10811	HH406TK	First visit	0	Animal	Chicken	NA	NA	NA	NA	NA	NA	0	0	0	Rural
SS1082X	HH204CC	First visit	PT2017DC	Human Stool	Stool from participant	1	NA	NA	NA	NA	NA	0	1	1	Peri-urban
SS1083Y	HH204CC	First visit	PT2018BC	Human Stool	Stool from participant	1	NA	NA	NA	NA	NA	0	1	1	Peri-urban
SS1084W	HH204CC	First visit	PT2020NC	Human Stool	Stool from participant	1	NA	NA	NA	NA	NA	0	1	1	Peri-urban
SS1085U	HH204CC	First visit	PT20199C	Human Stool	Stool from participant	1	NA	NA	1	1	NA	0	1	1	Peri-urban
SS1087Q	HH404XK	First visit	PT4029AK	Human Stool	Stool from participant	1	NA	NA	NA	NA	NA	0	1	1	Rural
SS1088O	HH404XK	First visit	PT4027EK	Human Stool	Stool from participant	1	NA	NA	NA	NA	NA	0	1	1	Rural
SS1089M	HH404XK	First visit	PT4025IK	Human Stool	Stool from participant	NA	NA	NA	NA	NA	NA	0	0	0	Rural
SS1090X	HH404XK	First visit	PT4026GK	Human Stool	Stool from participant	NA	NA	NA	1	1	NA	0	0	0	Rural
SS1091Y	HH404XK	First visit	PT4028CK	Human Stool	Stool from participant	NA	NA	NA	NA	NA	NA	0	0	0	Rural
SS1092W	HH404XK	First visit	0	Animal	Chicken	NA	NA	NA	NA	NA	NA	0	0	0	Rural
SS1093U	HH404XK	First visit	0	Animal	Chicken	NA	NA	NA	NA	NA	NA	0	0	0	Rural
SS1094S	HH404XK	First visit	0	Animal	Chicken	NA	NA	NA	NA	NA	NA	0	0	0	Rural
SS1095Q	HH404XK	First visit	0	Animal	Chicken	NA	NA	NA	NA	NA	NA	0	0	0	Rural
SS1096O	HH4020K	First visit	PT4011UK	Human Stool	Stool from participant	NA	NA	NA	1	1	NA	0	0	0	Rural
SS1097M	HH4020K	First visit	0	Animal	Pig	1	NA	NA	NA	NA	NA	0	1	1	Rural
SS1098K	HH4020K	First visit	0	Animal	Pig	1	NA	NA	1	1	1	1	1	1	Rural
SS1099I	HH4020K	First visit	0	Animal	Goat	NA	1	NA	NA	NA	NA	0	0	0	Rural
SS1100R	HH4020K	First visit	0	Animal	Goat	1	1	NA	1	1	NA	0	1	1	Rural
SS1102N	HH008KN	First visit	PT0039XN	Human Stool	Stool from participant	NA	NA	NA	NA	NA	NA	0	0	0	Urban
SS1103L	HH008KN	First visit	PT0040AN	Human Stool	Stool from participant	1	NA	NA	NA	NA	NA	0	1	1	Urban
SS1104J	HH008KN	First visit	PT00370N	Human Stool	Stool from participant	NA	NA	NA	NA	NA	NA	0	0	0	Urban
SS1105H	HH008KN	First visit	PT0038ZN	Human Stool	Stool from participant	NA	NA	NA	NA	NA	NA	0	0	0	Urban
SS1107D	HH031MN	First visit	0	Animal	Rat	NA	NA	NA	NA	NA	NA	0	0	0	Urban
SS1108B	HH008KN	First visit	0	Animal	Chicken	1	NA	NA	NA	NA	NA	0	1	1	Urban
SS11099	HH008KN	First visit	0	Animal	Chicken	1	NA	NA	NA	NA	NA	0	1	1	Urban
SS1110N	HH008KN	First visit	0	Animal	Chicken	1	NA	NA	NA	NA	NA	0	1	1	Urban
SS1111L	HH007MN	First visit	PT00362N	Human Stool	Stool from participant	NA	NA	NA	1	1	1	1	0	1	Urban
SS1112J	HH007MN	First visit	PT00354N	Human Stool	Stool from participant	NA	NA	NA	NA	NA	NA	0	0	0	Urban
SS1113H	HH007MN	First visit	PT00338N	Human Stool	Stool from participant	NA	NA	NA	NA	NA	NA	0	0	0	Urban
SS1114F	HH004SN	1 month	0	Animal	Rat	NA	NA	NA	NA	NA	NA	0	0	0	Urban
SS1115D	HH408PK	1 month	PT4050GK	Human Stool	Stool from participant	NA	NA	NA	NA	NA	NA	0	0	0	Rural
SS1116B	HH408PK	1 month	PT40492K	Human Stool	Stool from participant	NA	NA	NA	NA	NA	NA	0	0	0	Rural
SS11179	HH408PK	1 month	PT4053AK	Human Stool	Stool from participant	NA	NA	NA	NA	NA	NA	0	0	0	Rural
SS11187	HH007MN	First visit	0	Animal	Chicken	1	NA	NA	NA	NA	NA	0	1	1	Urban
SS11195	HH007MN	First visit	PT00346N	Human Stool	Stool from participant	NA	NA	NA	NA	NA	NA	0	0	0	Urban
SS1120J	HH403ZK	1 month	PT4017IK	Human Stool	Stool from participant	NA	NA	NA	1	1	1	1	0	1	Rural
SS1121H	HH403ZK	1 month	PT4021QK	Human Stool	Stool from participant	NA	NA	NA	1	1	1	1	0	1	Rural
SS1122F	HH403ZK	1 month	PT4014OK	Human Stool	Stool from participant	NA	NA	NA	NA	NA	NA	0	0	0	Rural
SS1123D	HH403ZK	1 month	PT4020SK	Human Stool	Stool from participant	NA	NA	NA	NA	NA	NA	0	0	0	Rural
SS1124B	HH403ZK	1 month	PT4019EK	Human Stool	Stool from participant	NA	1	NA	1	1	1	1	0	1	Rural
SS11259	HH403ZK	1 month	PT4013QK	Human Stool	Stool from participant	NA	NA	NA	NA	NA	NA	0	0	0	Rural
SS11267	HH403ZK	1 month	PT4024KK	Human Stool	Stool from participant	1	NA	NA	NA	NA	NA	0	1	1	Rural
SS11275	HH403ZK	1 month	PT4022OK	Human Stool	Stool from participant	NA	NA	NA	1	1	1	1	0	1	Rural
SS11283	HH403ZK	1 month	PT4016KK	Human Stool	Stool from participant	1	NA	NA	1	1	1	1	1	1	Rural
SS11291	HH403ZK	1 month	PT4018GK	Human Stool	Swab from participant	NA	NA	NA	NA	NA	NA	0	0	0	Rural
SS1130F	HH404XK	1 month	0	Animal	Chicken	NA	NA	NA	NA	NA	NA	0	0	0	Rural
SS1131D	HH404XK	1 month	0	Animal	Chicken	NA	NA	NA	NA	NA	NA	0	0	0	Rural
SS1132B	HH404XK	1 month	0	Animal	Chicken	NA	NA	NA	NA	NA	NA	0	0	0	Rural
SS11339	HH404XK	1 month	0	Animal	Chicken	NA	NA	NA	NA	NA	NA	0	0	0	Rural
SS11347	HH406TK	First visit	PT40388K	Human Stool	Stool from participant	NA	NA	NA	NA	NA	NA	0	0	0	Rural
SS11355	HH404XK	1 month	PT4025IK	Human Stool	Stool from participant	NA	NA	NA	1	1	1	1	0	1	Rural
SS11363	HH404XK	1 month	PT4026GK	Human Stool	Stool from participant	1	NA	NA	NA	NA	NA	0	1	1	Rural
SS11371	HH404XK	1 month	PT4027EK	Human Stool	Stool from participant	NA	NA	NA	NA	NA	NA	0	0	0	Rural
SS1138X	HH404XK	1 month	PT4029AK	Human Stool	Stool from participant	1	NA	NA	1	1	1	1	1	1	Rural
SS1139Y	HH404XK	1 month	PT4028CK	Human Stool	Stool from participant	1	NA	NA	1	1	1	1	1	1	Rural
SS1140B	HH4012K	1 month	PT4003UK	Human Stool	Stool from participant	NA	NA	NA	NA	NA	NA	0	0	0	Rural
SS11419	HH4012K	1 month	PT4004SK	Human Stool	Stool from participant	NA	NA	NA	NA	NA	NA	0	0	0	Rural
SS11427	HH4012K	1 month	PT4006OK	Human Stool	Stool from participant	NA	NA	NA	NA	NA	NA	0	0	0	Rural
SS11435	HH4012K	1 month	PT4001YK	Human Stool	Stool from participant	NA	NA	NA	NA	NA	NA	0	0	0	Rural
SS11443	HH4012K	1 month	0	Animal	Chicken	NA	NA	NA	NA	NA	NA	0	0	0	Rural
SS11451	HH4020K	First visit	PT4030OK	Human Stool	Stool from participant	NA	NA	NA	NA	NA	NA	0	0	0	Rural
SS1146X	HH004SN	1 month	PT0016AN	Human Stool	Stool from participant	1	NA	NA	NA	NA	NA	0	1	1	Urban
SS1147Y	HH004SN	1 month	PT00186N	Human Stool	Stool from participant	NA	NA	NA	NA	NA	NA	0	0	0	Urban
SS1148W	HH004SN	1 month	PT00178N	Human Stool	Stool from participant	1	NA	NA	NA	NA	NA	0	1	1	Urban
SS1149U	HH004SN	1 month	PT00194N	Human Stool	Stool from participant	NA	NA	NA	NA	NA	NA	0	0	0	Urban
SS11507	HH205AC	First visit	PT2026BC	Human Stool	Stool from participant	1	NA	NA	NA	NA	NA	0	1	1	Peri-urban
SS11515	HH205AC	First visit	PT2021LC	Human Stool	Stool from participant	NA	NA	NA	NA	NA	NA	0	0	0	Peri-urban
SS11523	HH205AC	First visit	PT2023HC	Human Stool	Stool from participant	NA	NA	NA	NA	NA	NA	0	0	0	Peri-urban
SS11531	HH205AC	First visit	PT2024FC	Human Stool	Stool from participant	NA	NA	NA	NA	NA	NA	0	0	0	Peri-urban
SS1154X	HH205AC	First visit	PT2022JC	Human Stool	Stool from participant	NA	NA	NA	1	1	1	1	0	1	Peri-urban
SS1158S	HH205AC	First visit	PT2025DC	Human Stool	Stool from participant	NA	NA	NA	NA	NA	NA	0	0	0	Peri-urban
SS1159Q	HH205AC	First visit	0	Animal	Dog	NA	NA	NA	NA	NA	NA	0	0	0	Peri-urban
SS11603	HH405VK	First visit	PT4032KK	Human Stool	Stool from participant	NA	NA	NA	NA	NA	NA	0	0	0	Rural
SS11611	HH405VK	First visit	PT4035EK	Human Stool	Stool from participant	1	NA	NA	1	1	NA	0	1	1	Rural
SS1162X	HH405VK	First visit	PT4031MK	Human Stool	Stool from participant	NA	NA	NA	NA	NA	NA	0	0	0	Rural
SS1163Y	HH405VK	First visit	PT4036CK	Human Stool	Stool from participant	NA	NA	NA	NA	NA	NA	0	0	0	Rural
SS1164W	HH405VK	First visit	PT4037AK	Human Stool	Stool from participant	1	NA	NA	1	1	1	1	1	1	Rural
SS1165U	HH406TK	First visit	PT4041IK	Human Stool	Stool from participant	1	NA	NA	NA	NA	NA	0	1	1	Rural
SS1166S	HH406TK	First visit	PT40396K	Human Stool	Stool from participant	NA	NA	NA	NA	NA	NA	0	0	0	Rural
SS1167Q	HH406TK	First visit	PT4040KK	Human Stool	Stool from participant	NA	NA	NA	NA	NA	NA	0	0	0	Rural
SS1168O	HH405VK	First visit	0	Animal	Chicken	NA	NA	NA	NA	NA	NA	0	0	0	Rural
SS1169M	HH405VK	First visit	PT4033IK	Human Stool	Stool from participant	1	NA	NA	NA	NA	NA	0	1	1	Rural
SS1170X	HH2084C	First visit	PT2042BC	Human Stool	Stool from participant	NA	NA	NA	NA	NA	NA	0	0	0	Peri-urban
SS1171Y	HH2084C	First visit	PT20447C	Human Stool	Stool from participant	1	NA	NA	NA	NA	NA	0	1	1	Peri-urban
SS1172W	HH2084C	First visit	PT20455C	Human Stool	Stool from participant	NA	NA	NA	NA	NA	NA	0	0	0	Peri-urban
SS1173U	HH2084C	First visit	0	Animal	Cat	NA	NA	NA	NA	NA	NA	0	0	0	Peri-urban
SS1174S	HH2084C	First visit	0	Animal	Chicken	NA	NA	NA	NA	NA	NA	0	0	0	Peri-urban
SS1178K	HH2084C	First visit	PT20439C	Human Stool	Stool from participant	NA	NA	NA	NA	NA	NA	0	0	0	Peri-urban
SS1179I	HH2084C	First visit	PT20463C	Human Stool	Stool from participant	NA	NA	NA	NA	NA	NA	0	0	0	Peri-urban
SS1180W	HH202GC	1 month	PT2006JC	Human Stool	Stool from participant	1	1	NA	NA	NA	NA	0	1	1	Peri-urban
SS1181U	HH202GC	1 month	PT2012NC	Human Stool	Stool from participant	NA	1	NA	NA	NA	NA	0	0	0	Peri-urban
SS1182S	HH202GC	1 month	0	Animal	Chicken	NA	1	NA	NA	NA	NA	0	0	0	Peri-urban
SS1183Q	HH202GC	1 month	0	Animal	Chicken	NA	1	NA	NA	NA	NA	0	0	0	Peri-urban
SS1184O	HH202GC	1 month	0	Animal	Chicken	NA	1	NA	NA	NA	NA	0	0	0	Peri-urban
SS1187I	HH202GC	1 month	PT2008FC	Human Stool	Swab from participant	1	1	NA	1	1	1	1	1	1	Peri-urban
SS1188G	HH202GC	1 month	PT2011PC	Human Stool	Stool from participant	NA	1	NA	NA	NA	NA	0	0	0	Peri-urban
SS1189E	HH202GC	1 month	PT2007HC	Human Stool	Stool from participant	1	NA	NA	1	1	NA	0	1	1	Peri-urban
SS1190S	HH417NK	First visit	PT40652K	Human Stool	Stool from participant	NA	NA	NA	NA	NA	NA	0	0	0	Rural
SS1191Q	HH204CC	1 month	PT2018BC	Human Stool	Stool from participant	1	NA	NA	NA	NA	NA	0	1	1	Peri-urban
SS1192O	HH204CC	1 month	PT20199C	Human Stool	Stool from participant	1	NA	NA	NA	NA	NA	0	1	1	Peri-urban
SS1193M	HH204CC	1 month	PT2020NC	Human Stool	Stool from participant	NA	NA	NA	NA	NA	NA	0	0	0	Peri-urban
SS1194K	HH204CC	1 month	PT2017DC	Human Stool	Stool from participant	1	NA	NA	NA	NA	NA	0	1	1	Peri-urban
SS1195I	HH031MN	First visit	PT0136VN	Human Stool	Stool from participant	1	NA	NA	1	1	NA	0	1	1	Urban
SS1196G	HH031MN	First visit	PT0135XN	Human Stool	Stool from participant	NA	NA	NA	1	1	1	1	0	1	Urban
SS1197E	HH031MN	First visit	PT01402N	Human Stool	Stool from participant	NA	NA	NA	NA	NA	NA	0	0	0	Urban
SS1198C	HH204CC	1 month	0	Animal	Goat	NA	NA	NA	NA	NA	NA	0	0	0	Peri-urban
SS1199A	HH204CC	1 month	0	Animal	Goat	NA	NA	NA	NA	NA	NA	0	0	0	Peri-urban
SS1200J	HH009IN	First visit	PT00418N	Human Stool	Stool from participant	NA	NA	NA	NA	NA	NA	0	0	0	Urban
SS1201H	HH009IN	First visit	PT00450N	Human Stool	Stool from participant	NA	NA	NA	NA	NA	NA	0	0	0	Urban
SS1202F	HH009IN	First visit	PT00426N	Human Stool	Stool from participant	NA	NA	NA	NA	NA	NA	0	0	0	Urban
SS1203D	HH2076C	First visit	0	Animal	Cat	NA	NA	NA	NA	NA	NA	0	0	0	Peri-urban
SS1204B	HH2076C	First visit	PT2033DC	Human Stool	Stool from participant	NA	NA	NA	NA	NA	NA	0	0	0	Peri-urban
SS12059	HH4012K	1 month	0	Animal	Duck	NA	NA	NA	NA	NA	NA	0	0	0	Rural
SS12067	HH4012K	1 month	0	Animal	Duck	NA	NA	NA	NA	NA	NA	0	0	0	Rural
SS12075	HH2076C	First visit	PT20375C	Human Stool	Stool from participant	NA	NA	NA	NA	NA	NA	0	0	0	Peri-urban
SS12083	HH2076C	First visit	PT2041DC	Human Stool	Stool from participant	NA	NA	NA	1	1	1	1	0	1	Peri-urban
SS12091	HH2076C	First visit	PT2040FC	Human Stool	Stool from participant	NA	NA	NA	NA	NA	NA	0	0	0	Peri-urban
SS1210F	HH2076C	First visit	PT20383C	Human Stool	Stool from participant	NA	NA	NA	NA	NA	NA	0	0	0	Peri-urban
SS1211D	HH2076C	First visit	PT20391C	Human Stool	Stool from participant	NA	NA	NA	NA	NA	NA	0	0	0	Peri-urban
SS1212B	HH4012K	1 month	PT4002WK	Human Stool	Stool from participant	NA	NA	NA	NA	NA	NA	0	0	0	Rural
SS12139	HH4012K	1 month	PT4005QK	Human Stool	Stool from participant	NA	NA	NA	NA	NA	NA	0	0	0	Rural
SS12147	HH4020K	1 month	0	Animal	Goat	NA	NA	NA	NA	NA	NA	0	0	0	Rural
SS12155	HH4020K	1 month	0	Animal	Goat	NA	NA	NA	NA	NA	NA	0	0	0	Rural
SS12163	HH4020K	1 month	0	Animal	Pig	1	NA	NA	NA	NA	NA	0	1	1	Rural
SS12171	HH4020K	1 month	PT4007MK	Human Stool	Stool from participant	1	NA	NA	1	1	NA	0	1	1	Rural
SS1218X	HH4020K	1 month	PT4008KK	Human Stool	Stool from participant	NA	NA	NA	NA	NA	NA	0	0	0	Rural
SS1219Y	HH4020K	1 month	PT4009IK	Human Stool	Stool from participant	NA	NA	NA	NA	NA	NA	0	0	0	Rural
SS1220B	HH4020K	1 month	PT4010WK	Human Stool	Stool from participant	NA	NA	NA	1	1	NA	0	0	0	Rural
SS12219	HH4020K	1 month	PT4011UK	Human Stool	Stool from participant	NA	NA	NA	NA	NA	NA	0	0	0	Rural
SS12227	HH005QN	1 month	0	Animal	Chicken	NA	NA	NA	NA	NA	NA	0	0	0	Urban
SS12235	HH005QN	1 month	0	Animal	Cat	NA	NA	NA	NA	NA	NA	0	0	0	Urban
SS12243	HH2092C	First visit	0	Animal	Dog	1	NA	NA	NA	NA	NA	0	1	1	Peri-urban
SS12251	HH005QN	1 month	PT0022EN	Human Stool	Stool from participant	NA	NA	NA	NA	NA	NA	0	0	0	Urban
SS1226X	HH005QN	1 month	PT0023CN	Human Stool	Stool from participant	NA	NA	NA	NA	NA	NA	0	0	0	Urban
SS1227Y	HH005QN	1 month	PT00258N	Human Stool	Stool from participant	NA	NA	NA	NA	NA	NA	0	0	0	Urban
SS1228W	HH005QN	1 month	PT0021GN	Human Stool	Stool from participant	NA	NA	NA	NA	NA	NA	0	0	0	Urban
SS1229U	HH005QN	1 month	PT0024AN	Human Stool	Stool from participant	1	NA	NA	NA	NA	NA	0	1	1	Urban
SS12307	HH2092C	First visit	PT2048XC	Human Stool	Stool from participant	NA	NA	NA	NA	NA	NA	0	0	0	Peri-urban
SS12315	HH417NK	First visit	0	Animal	Chicken	NA	NA	NA	NA	NA	NA	0	0	0	Rural
SS12323	HH205AC	1 month	PT2025DC	Human Stool	Stool from participant	1	NA	NA	NA	NA	NA	0	1	1	Peri-urban
SS12331	HH205AC	1 month	PT2023HC	Human Stool	Stool from participant	NA	NA	NA	NA	NA	NA	0	0	0	Peri-urban
SS1234X	HH205AC	1 month	PT2024FC	Human Stool	Stool from participant	NA	NA	NA	NA	NA	NA	0	0	0	Peri-urban
SS1235Y	HH009IN	First visit	0	Animal	Dog	1	NA	NA	1	1	NA	0	1	1	Urban
SS1236W	HH417NK	First visit	PT4061AK	Human Stool	Stool from participant	NA	NA	NA	NA	NA	NA	0	0	0	Rural
SS1237U	HH417NK	First visit	PT40660K	Human Stool	Stool from participant	NA	NA	NA	NA	NA	NA	0	0	0	Rural
SS1238S	HH417NK	First visit	PT40628K	Human Stool	Stool from participant	NA	NA	NA	NA	NA	NA	0	0	0	Rural
SS1239Q	HH006ON	1 month	PT00266N	Human Stool	Stool from participant	1	NA	NA	NA	NA	NA	0	1	1	Urban
SS12403	HH006ON	1 month	PT00290N	Human Stool	Stool from participant	1	NA	NA	NA	NA	NA	0	1	1	Urban
SS12411	HH006ON	1 month	PT00282N	Human Stool	Stool from participant	1	NA	NA	NA	NA	NA	0	1	1	Urban
SS1242X	HH006ON	1 month	PT00274N	Human Stool	Stool from participant	1	NA	NA	NA	NA	NA	0	1	1	Urban
SS1243Y	HH009IN	First visit	PT00434N	Human Stool	Stool from participant	NA	NA	NA	NA	NA	NA	0	0	0	Urban
SS1244W	HH009IN	First visit	PT00442N	Human Stool	Stool from participant	1	NA	NA	1	1	1	1	1	1	Urban
SS1245U	HH006ON	1 month	0	Animal	Cat	1	NA	NA	NA	NA	NA	0	1	1	Urban
SS1246S	HH006ON	1 month	PT0030EN	Human Stool	Stool from participant	1	NA	NA	NA	NA	NA	0	1	1	Urban
SS1247Q	HH006ON	1 month	PT0032AN	Human Stool	Stool from participant	1	NA	NA	NA	NA	NA	0	1	1	Urban
SS1248O	HH006ON	1 month	PT0032AN	Human Stool	Stool from participant	NA	NA	NA	NA	NA	NA	0	0	0	Urban
SS1249M	HH417NK	First visit	0	Animal	Chicken	NA	NA	NA	NA	NA	NA	0	0	0	Rural
SS1251Y	HH433NK	First visit	PT4157VK	Human Stool	Stool from participant	NA	NA	NA	NA	NA	NA	0	0	0	Rural
SS1252W	HH433NK	First visit	PT41540K	Human Stool	Stool from participant	NA	1	NA	1	1	1	1	0	1	Rural
SS1253U	HH421VK	1 month	0	Animal	Chicken	NA	NA	NA	NA	NA	NA	0	0	0	Rural
SS1254S	HH421VK	1 month	0	Animal	Chicken	NA	NA	NA	NA	NA	NA	0	0	0	Rural
SS1255Q	HH2068C	1 month	PT20279C	Human Stool	Stool from participant	NA	NA	NA	NA	NA	NA	0	0	0	Peri-urban
SS1256O	HH2068C	1 month	PT20295C	Human Stool	Stool from participant	NA	NA	NA	NA	NA	NA	0	0	0	Peri-urban
SS1257M	HH2068C	1 month	PT2031HC	Human Stool	Stool from participant	NA	NA	NA	NA	NA	NA	0	0	0	Peri-urban
SS1258K	HH2068C	1 month	PT2032FC	Human Stool	Stool from participant	NA	NA	NA	NA	NA	NA	0	0	0	Peri-urban
SS1259I	HH2068C	1 month	PT20287C	Human Stool	Stool from participant	1	NA	NA	NA	NA	NA	0	1	1	Peri-urban
SS1260W	HH2068C	1 month	0	Animal	Chicken	1	NA	NA	NA	NA	NA	0	1	1	Peri-urban
SS1261U	HH212CC	First visit	0	Animal	Goat	NA	NA	NA	NA	NA	NA	0	0	0	Peri-urban
SS1262S	HH212CC	First visit	0	Animal	Goat	NA	NA	NA	NA	NA	NA	0	0	0	Peri-urban
SS1263Q	HH212CC	First visit	PT2057YC	Human Stool	Stool from participant	1	NA	NA	NA	NA	NA	0	1	1	Peri-urban
SS1264O	HH212CC	First visit	PT2058WC	Human Stool	Stool from participant	NA	NA	NA	NA	NA	NA	0	0	0	Peri-urban
SS1265M	HH212CC	First visit	PT2059UC	Human Stool	Stool from participant	1	NA	NA	NA	NA	NA	0	1	1	Peri-urban
SS1266K	HH212CC	First visit	PT2056XC	Human Stool	Stool from participant	NA	NA	NA	NA	NA	NA	0	0	0	Peri-urban
SS1267I	HH210GC	1 month	PT20519C	Human Stool	Stool from participant	NA	NA	NA	NA	NA	NA	0	0	0	Peri-urban
SS1268G	HH210GC	1 month	PT20535C	Human Stool	Stool from participant	1	NA	NA	NA	NA	NA	0	1	1	Peri-urban
SS1269E	HH001YN	3 month	PT0004IN	Human Stool	Stool from participant	NA	NA	NA	NA	NA	NA	0	0	0	Urban
SS1270S	HH001YN	3 month	PT0002MN	Human Stool	Stool from participant	NA	NA	NA	NA	NA	NA	0	0	0	Urban
SS1271Q	HH001YN	3 month	PT0005GN	Human Stool	Stool from participant	NA	NA	NA	NA	NA	NA	0	0	0	Urban
SS1272O	HH001YN	3 month	PT0001ON	Human Stool	Stool from participant	NA	NA	NA	NA	NA	NA	0	0	0	Urban
SS1273M	HH417NK	First visit	0	Animal	Chicken	NA	NA	NA	NA	NA	NA	0	0	0	Rural
SS1274K	HH417NK	First visit	0	Animal	Cattle beef	NA	NA	NA	NA	NA	NA	0	0	0	Rural
SS1279A	HH2076C	1 month	PT20383C	Human Stool	Stool from participant	NA	NA	NA	NA	NA	NA	0	0	0	Peri-urban
SS1280O	HH2076C	1 month	PT2033DC	Human Stool	Stool from participant	NA	NA	NA	NA	NA	NA	0	0	0	Peri-urban
SS1281M	HH2076C	1 month	PT20391C	Human Stool	Stool from participant	NA	NA	NA	NA	NA	NA	0	0	0	Peri-urban
SS1282K	HH2076C	1 month	PT20375C	Human Stool	Stool from participant	NA	NA	NA	NA	NA	NA	0	0	0	Peri-urban
SS1284G	HH417NK	First visit	PT4067ZK	Human Stool	Stool from participant	NA	NA	NA	NA	NA	NA	0	0	0	Rural
SS1291I	HH210GC	1 month	0	Animal	Dog	NA	NA	NA	NA	NA	NA	0	0	0	Peri-urban
SS1292G	HH210GC	1 month	0	Animal	Dog	NA	NA	NA	NA	NA	NA	0	0	0	Peri-urban
SS1293E	HH007MN	1 month	PT00346N	Human Stool	Stool from participant	NA	NA	NA	NA	NA	NA	0	0	0	Urban
SS1294C	HH417NK	First visit	PT40636K	Human Stool	Stool from participant	NA	NA	NA	NA	NA	NA	0	0	0	Rural
SS1295A	HH201IC	3 month	PT2001TC	Human Stool	Stool from participant	NA	NA	NA	NA	NA	NA	0	0	0	Peri-urban
SS12968	HH201IC	3 month	PT2005LC	Human Stool	Stool from participant	NA	NA	NA	NA	NA	NA	0	0	0	Peri-urban
SS12976	HH201IC	3 month	PT2004NC	Human Stool	Stool from participant	1	NA	NA	NA	NA	NA	0	1	1	Peri-urban
SS12984	HH201IC	3 month	PT2002RC	Human Stool	Stool from participant	NA	NA	NA	NA	NA	NA	0	0	0	Peri-urban
SS12992	HH201IC	3 month	PT2003PC	Human Stool	Stool from participant	NA	NA	NA	NA	NA	NA	0	0	0	Peri-urban
SS1300B	HH420XK	First visit	0	Animal	Chicken	NA	NA	NA	NA	NA	NA	0	0	0	Rural
SS13019	HH418LK	First visit	0	Animal	Goat	NA	NA	NA	NA	NA	NA	0	0	0	Rural
SS13027	HH418LK	First visit	0	Animal	Goat	NA	NA	NA	NA	NA	NA	0	0	0	Rural
SS13035	HH201IC	3 month	0	Animal	Chicken	1	NA	NA	NA	NA	NA	0	1	1	Peri-urban
SS13043	HH201IC	3 month	0	Animal	Goat	NA	NA	NA	NA	NA	NA	0	0	0	Peri-urban
SS13051	HH201IC	3 month	0	Animal	Goat	NA	NA	NA	NA	NA	NA	0	0	0	Peri-urban
SS1306X	HH411ZK	First visit	0	Animal	Goat	NA	NA	NA	NA	NA	NA	0	0	0	Rural
SS1307Y	HH411ZK	First visit	0	Animal	Chicken	NA	NA	NA	NA	NA	NA	0	0	0	Rural
SS1308W	HH411ZK	First visit	PT4089NK	Human Stool	Stool from participant	NA	NA	NA	NA	NA	NA	0	0	0	Rural
SS1309U	HH411ZK	First visit	PT4088PK	Human Stool	Stool from participant	NA	NA	NA	NA	NA	NA	0	0	0	Rural
SS13107	HH411ZK	First visit	PT40900K	Human Stool	Stool from participant	NA	NA	NA	NA	NA	NA	0	0	0	Rural
SS13115	HH408PK	First visit	0	Animal	Dog	NA	NA	NA	1	1	1	1	0	1	Rural
SS13123	HH408PK	First visit	0	Animal	Cattle beef	NA	NA	NA	NA	NA	NA	0	0	0	Rural
SS13131	HH408PK	First visit	0	Animal	Goat	NA	NA	NA	NA	NA	NA	0	0	0	Rural
SS1314X	HH408PK	First visit	0	Animal	Chicken	NA	NA	NA	NA	NA	NA	0	0	0	Rural
SS1315Y	HH420XK	First visit	PT4078TK	Human Stool	Stool from participant	NA	NA	NA	1	1	1	1	0	1	Rural
SS1316W	HH405VK	3 month	PT4036CK	Human Stool	Stool from participant	NA	NA	NA	NA	NA	NA	0	0	0	Rural
SS1317U	HH408PK	1 month	0	Animal	Goat	NA	NA	NA	NA	NA	NA	0	0	0	Rural
SS1318S	HH408PK	1 month	0	Animal	Cattle dairy	NA	NA	NA	NA	NA	NA	0	0	0	Rural
SS1319Q	HH408PK	1 month	0	Animal	Chicken	1	NA	NA	NA	NA	NA	0	1	1	Rural
SS13203	HH408PK	1 month	0	Animal	Chicken	1	NA	NA	NA	NA	NA	0	1	1	Rural
SS13211	HH408PK	1 month	PT4051EK	Human Stool	Stool from participant	NA	NA	NA	NA	NA	NA	0	0	0	Rural
SS1322X	HH408PK	1 month	PT4052CK	Human Stool	Stool from participant	1	NA	NA	NA	NA	NA	0	1	1	Rural
SS1323Y	HH403ZK	First visit	PT4024KK	Human Stool	Swab from participant	1	NA	NA	NA	NA	NA	0	1	1	Rural
SS1324W	HH403ZK	First visit	PT4016KK	Human Stool	Stool from participant	1	NA	NA	NA	NA	NA	0	1	1	Rural
SS1325U	HH403ZK	First visit	PT4013QK	Human Stool	Stool from participant	1	NA	NA	1	1	NA	0	1	1	Rural
SS1326S	HH403ZK	First visit	PT4015MK	Human Stool	Stool from participant	NA	NA	NA	1	1	NA	0	0	0	Rural
SS1327Q	HH403ZK	First visit	PT4021QK	Human Stool	Stool from participant	NA	NA	NA	NA	NA	NA	0	0	0	Rural
SS1328O	HH403ZK	First visit	PT4020SK	Human Stool	Stool from participant	1	NA	NA	NA	NA	NA	0	1	1	Rural
SS1329M	HH403ZK	First visit	PT4022OK	Human Stool	Stool from participant	NA	NA	NA	NA	NA	NA	0	0	0	Rural
SS1330X	HH403ZK	First visit	PT4018GK	Human Stool	Stool from participant	1	NA	NA	NA	NA	NA	0	1	1	Rural
SS1331Y	HH403ZK	First visit	PT4014OK	Human Stool	Stool from participant	NA	NA	NA	NA	NA	NA	0	0	0	Rural
SS1332W	HH403ZK	First visit	PT4023MK	Human Stool	Stool from participant	NA	NA	NA	NA	NA	NA	0	0	0	Rural
SS1333U	HH4020K	First visit	PT4007MK	Human Stool	Stool from participant	1	NA	NA	NA	NA	NA	0	1	1	Rural
SS1334S	HH4020K	First visit	PT4008KK	Human Stool	Stool from participant	NA	1	NA	1	1	NA	0	0	0	Rural
SS1335Q	HH4020K	First visit	PT4009IK	Human Stool	Stool from participant	NA	NA	NA	1	1	1	1	0	1	Rural
SS1336O	HH4020K	First visit	PT4012SK	Human Stool	Stool from participant	NA	NA	NA	NA	NA	NA	0	0	0	Rural
SS1337M	HH4020K	First visit	PT4010WK	Human Stool	Stool from participant	NA	NA	NA	1	1	NA	0	0	0	Rural
SS1338K	HH418LK	First visit	0	Animal	Goat	NA	NA	NA	NA	NA	NA	0	0	0	Rural
SS1339I	HH418LK	First visit	0	Animal	Goat	NA	NA	NA	NA	NA	NA	0	0	0	Rural
SS1340W	HH2092C	First visit	PT20471C	Human Stool	Stool from participant	NA	NA	NA	NA	NA	NA	0	0	0	Peri-urban
SS1341U	HH2092C	First visit	0	Animal	Chicken	NA	NA	NA	NA	NA	NA	0	0	0	Peri-urban
SS1342S	HH001YN	1 month	PT0002MN	Human Stool	Stool from participant	NA	NA	NA	NA	NA	NA	0	0	0	Urban
SS1343Q	HH001YN	1 month	PT0004IN	Human Stool	Stool from participant	1	1	NA	NA	NA	NA	0	1	1	Urban
SS1344O	HH001YN	1 month	PT0005GN	Human Stool	Stool from participant	NA	1	NA	1	1	1	1	0	1	Urban
SS1345M	HH001YN	1 month	PT0003KN	Human Stool	Stool from participant	1	NA	NA	NA	NA	NA	0	1	1	Urban
SS1346K	HH001YN	1 month	PT0001ON	Human Stool	Stool from participant	1	NA	NA	NA	NA	NA	0	1	1	Urban
SS1347I	HH001YN	1 month	PT0020IN	Human Stool	Stool from participant	NA	NA	NA	NA	NA	NA	0	0	0	Urban
SS1349E	HH411ZK	First visit	0	Animal	Goat	NA	NA	NA	NA	NA	NA	0	0	0	Rural
SS1350S	HH201IC	1 month	PT2001TC	Human Stool	Stool from participant	1	NA	NA	NA	NA	NA	0	1	1	Peri-urban
SS1351Q	HH201IC	1 month	PT2002RC	Human Stool	Stool from participant	NA	NA	NA	NA	NA	NA	0	0	0	Peri-urban
SS1352O	HH201IC	1 month	PT2004NC	Human Stool	Stool from participant	NA	NA	NA	NA	NA	NA	0	0	0	Peri-urban
SS1353M	HH201IC	1 month	PT2003PC	Human Stool	Stool from participant	NA	NA	NA	NA	NA	NA	0	0	0	Peri-urban
SS1354K	HH201IC	1 month	PT2005LC	Human Stool	Stool from participant	NA	NA	NA	NA	NA	NA	0	0	0	Peri-urban
SS1355I	HH201IC	1 month	0	Animal	Chicken	1	NA	NA	1	1	NA	0	1	1	Peri-urban
SS1356G	HH201IC	1 month	0	Animal	Goat	NA	NA	NA	NA	NA	NA	0	0	0	Peri-urban
SS1357E	HH201IC	1 month	0	Animal	Goat	NA	NA	NA	NA	NA	NA	0	0	0	Peri-urban
SS1358C	HH007MN	1 month	PT00338N	Human Stool	Stool from participant	NA	NA	NA	NA	NA	NA	0	0	0	Urban
SS1359A	HH007MN	1 month	PT00354N	Human Stool	Stool from participant	NA	NA	NA	NA	NA	NA	0	0	0	Urban
SS1360O	HH2068C	First visit	0	Animal	Chicken	NA	NA	NA	NA	NA	NA	0	0	0	Peri-urban
SS1361M	HH2068C	First visit	0	Animal	Chicken	NA	NA	NA	NA	NA	NA	0	0	0	Peri-urban
SS1362K	HH2068C	First visit	PT2030JC	Human Stool	Stool from participant	NA	NA	NA	NA	NA	NA	0	0	0	Peri-urban
SS1363I	HH007MN	1 month	PT00362N	Human Stool	Stool from participant	NA	NA	NA	NA	NA	NA	0	0	0	Urban
SS1364G	HH2068C	First visit	PT20279C	Human Stool	Stool from participant	NA	NA	NA	NA	NA	NA	0	0	0	Peri-urban
SS1365E	HH2068C	First visit	PT20295C	Human Stool	Stool from participant	NA	NA	NA	NA	NA	NA	0	0	0	Peri-urban
SS1366C	HH2068C	First visit	PT2031HC	Human Stool	Stool from participant	NA	NA	NA	NA	NA	NA	0	0	0	Peri-urban
SS1367A	HH2068C	First visit	PT20287C	Human Stool	Stool from participant	NA	NA	NA	NA	NA	NA	0	0	0	Peri-urban
SS13688	HH2092C	First visit	PT2050BC	Human Stool	Stool from participant	NA	NA	NA	NA	NA	NA	0	0	0	Peri-urban
SS13696	HH2092C	First visit	0	Animal	Goat	NA	NA	NA	NA	NA	NA	0	0	0	Peri-urban
SS1370K	HH006ON	First visit	0	Animal	Cat	NA	NA	NA	1	1	NA	0	0	0	Urban
SS1371I	HH006ON	First visit	PT0031CN	Human Stool	Stool from participant	1	NA	NA	NA	NA	NA	0	1	1	Urban
SS1372G	HH006ON	First visit	PT00290N	Human Stool	Stool from participant	1	NA	NA	1	1	1	1	1	1	Urban
SS1373E	HH006ON	First visit	PT00282N	Human Stool	Stool from participant	1	NA	NA	1	1	1	1	1	1	Urban
SS1374C	HH006ON	First visit	PT0032AN	Human Stool	Stool from participant	1	NA	NA	1	1	NA	0	1	1	Urban
SS1375A	HH006ON	First visit	PT00266N	Human Stool	Stool from participant	1	NA	NA	1	1	NA	0	1	1	Urban
SS13768	HH006ON	First visit	PT00274N	Human Stool	Stool from participant	1	NA	NA	1	1	1	1	1	1	Urban
SS13776	HH006ON	First visit	PT0030EN	Human Stool	Stool from participant	1	NA	NA	1	1	1	1	1	1	Urban
SS13792	HH010WN	First visit	PT0046ZN	Human Stool	Stool from participant	NA	NA	NA	NA	NA	NA	0	0	0	Urban
SS1380G	HH010WN	First visit	PT0047XN	Human Stool	Stool from participant	NA	NA	NA	NA	NA	NA	0	0	0	Urban
SS1381E	HH010WN	First visit	PT0048VN	Human Stool	Stool from participant	NA	NA	NA	1	1	NA	0	0	0	Urban
SS1382C	HH010WN	First visit	PT0049TN	Human Stool	Stool from participant	1	NA	NA	NA	NA	NA	0	1	1	Urban
SS1383A	HH003UN	1 month	PT0014EN	Human Stool	Stool from participant	NA	1	NA	1	1	1	1	0	1	Urban
SS13848	HH003UN	1 month	PT0011KN	Human Stool	Stool from participant	1	1	NA	NA	NA	NA	0	1	1	Urban
SS13856	HH003UN	1 month	PT0012IN	Human Stool	Stool from participant	1	NA	NA	NA	NA	NA	0	1	1	Urban
SS13864	HH003UN	1 month	PT0015CN	Human Stool	Stool from participant	NA	NA	NA	NA	NA	NA	0	0	0	Urban
SS13872	HH003UN	1 month	PT0013GN	Human Stool	Stool from participant	NA	NA	NA	NA	NA	NA	0	0	0	Urban
SS13928	HH202GC	1 month	PT2009DC	Human Stool	Stool from participant	NA	1	NA	NA	NA	NA	0	0	0	Peri-urban
SS13936	HH203EC	1 month	PT2013LC	Human Stool	Stool from participant	1	NA	NA	1	1	NA	0	1	1	Peri-urban
SS13944	HH203EC	1 month	PT2015HC	Human Stool	Stool from participant	1	NA	NA	1	1	1	1	1	1	Peri-urban
SS13952	HH203EC	1 month	PT2014JC	Human Stool	Stool from participant	NA	1	NA	1	1	1	1	0	1	Peri-urban
SS13960	HH203EC	1 month	PT2016FC	Human Stool	Stool from participant	NA	NA	NA	NA	NA	NA	0	0	0	Peri-urban
SS1397Z	HH203EC	1 month	0	Animal	Chicken	1	NA	NA	NA	NA	NA	0	1	1	Peri-urban
SS1398X	HH411ZK	First visit	PT4087RK	Human Stool	Stool from participant	NA	NA	NA	NA	NA	NA	0	0	0	Rural
SS1399V	HH4100K	First visit	PT4085VK	Human Stool	Stool from participant	NA	NA	NA	NA	NA	NA	0	0	0	Rural
SS14003	HH4100K	First visit	PT40820K	Human Stool	Stool from participant	NA	NA	NA	NA	NA	NA	0	0	0	Rural
SS14011	HH427JK	First visit	PT4122GK	Human Stool	Stool from participant	1	NA	NA	NA	NA	NA	0	1	1	Rural
SS1402X	HH427JK	First visit	PT4121IK	Human Stool	Stool from participant	NA	NA	NA	NA	NA	NA	0	0	0	Rural
SS1403Y	HH427JK	First visit	PT4120KK	Human Stool	Stool from participant	NA	NA	NA	NA	NA	NA	0	0	0	Rural
SS1404W	HH002WN	1 month	PT0006EN	Human Stool	Stool from participant	1	NA	NA	1	1	1	1	1	1	Urban
SS1405U	HH002WN	1 month	PT00098N	Human Stool	Stool from participant	NA	1	NA	1	1	1	1	0	1	Urban
SS1406S	HH002WN	1 month	PT0008AN	Human Stool	Stool from participant	NA	1	NA	1	1	1	1	0	1	Urban
SS1407Q	HH002WN	1 month	0	Animal	Dog	1	NA	NA	1	1	1	1	1	1	Urban
SS1410X	HH005QN	First visit	0	Animal	Chicken	NA	1	NA	NA	NA	NA	0	0	0	Urban
SS1411Y	HH005QN	First visit	0	Animal	Chicken	NA	NA	NA	NA	NA	NA	0	0	0	Urban
SS1412W	HH005QN	First visit	0	Animal	Chicken	NA	1	NA	NA	NA	NA	0	0	0	Urban
SS1413U	HH005QN	First visit	PT0022EN	Human Stool	Stool from participant	1	NA	NA	1	1	NA	0	1	1	Urban
SS1414S	HH005QN	First visit	PT00258N	Human Stool	Stool from participant	NA	NA	NA	NA	NA	NA	0	0	0	Urban
SS1415Q	HH005QN	First visit	PT0021GN	Human Stool	Stool from participant	NA	1	NA	NA	NA	NA	0	0	0	Urban
SS1416O	HH005QN	First visit	PT0024AN	Human Stool	Stool from participant	NA	NA	NA	NA	NA	NA	0	0	0	Urban
SS1417M	HH005QN	First visit	PT0023CN	Human Stool	Stool from participant	NA	NA	NA	NA	NA	NA	0	0	0	Urban
SS1425M	HH412XK	First visit	PT4091ZK	Human Stool	Stool from participant	NA	NA	NA	NA	NA	NA	0	0	0	Rural
SS1426K	HH412XK	First visit	PT4094TK	Human Stool	Stool from participant	NA	NA	NA	NA	NA	NA	0	0	0	Rural
SS1427I	HH412XK	First visit	PT4093VK	Human Stool	Stool from participant	NA	NA	NA	NA	NA	NA	0	0	0	Rural
SS1428G	HH412XK	First visit	PT4092XK	Human Stool	Stool from participant	NA	NA	NA	NA	NA	NA	0	0	0	Rural
SS1429E	HH412XK	First visit	0	Animal	Cattle beef	NA	NA	NA	NA	NA	NA	0	0	0	Rural
SS1430S	HH420XK	First visit	PT4079RK	Human Stool	Stool from participant	NA	NA	NA	1	1	1	1	0	1	Rural
SS1431Q	HH424PK	First visit	0	Animal	Duck	NA	NA	NA	NA	NA	NA	0	0	0	Rural
SS1432O	HH420XK	First visit	PT40804K	Human Stool	Stool from participant	NA	NA	NA	1	1	1	1	0	1	Rural
SS1433M	HH420XK	First visit	PT4077VK	Human Stool	Stool from participant	NA	NA	NA	NA	NA	NA	0	0	0	Rural
SS18200	HH433NK	First visit	PT4156XK	Human Stool	Stool from participant	1	NA	NA	1	1	1	1	1	1	Rural
SS1821Z	HH433NK	First visit	PT4155ZK	Human Stool	Stool from participant	1	1	NA	1	1	1	1	1	1	Rural
SS1822X	HH416PK	First visit	0	Animal	Pig	NA	NA	NA	NA	NA	NA	0	0	0	Rural
SS1823V	HH416PK	First visit	0	Animal	Pig	NA	NA	NA	NA	NA	NA	0	0	0	Rural
SS1824T	HH416PK	First visit	0	Animal	Duck	NA	NA	NA	NA	NA	NA	0	0	0	Rural
SS1825R	HH416PK	First visit	0	Animal	Duck	NA	NA	NA	NA	NA	NA	0	0	0	Rural
SS1826P	HH418LK	First visit	PT40724K	Human Stool	Swab from participant	NA	NA	NA	NA	NA	NA	0	0	0	Rural
SS1827N	HH418LK	First visit	PT40708K	Human Stool	Swab from participant	NA	NA	NA	NA	NA	NA	0	0	0	Rural
SS1828L	HH211EC	First visit	PT20543C	Human Stool	Stool from participant	NA	NA	NA	NA	NA	NA	0	0	0	Peri-urban
SS1829J	HH211EC	First visit	PT20551C	Human Stool	Stool from participant	NA	NA	NA	NA	NA	NA	0	0	0	Peri-urban
SS1830X	HH211EC	First visit	0	Animal	Cat	NA	NA	NA	NA	NA	NA	0	0	0	Peri-urban
SS1831V	HH211EC	First visit	0	Animal	Chicken	NA	NA	NA	NA	NA	NA	0	0	0	Peri-urban
SS1832T	HH406TK	1 month	PT4042GK	Human Stool	Stool from participant	NA	NA	NA	NA	NA	NA	0	0	0	Rural
SS1833R	HH406TK	1 month	0	Animal	Chicken	NA	NA	NA	NA	NA	NA	0	0	0	Rural
SS1834P	HH406TK	1 month	0	Animal	Chicken	NA	NA	NA	NA	NA	NA	0	0	0	Rural
SS1835N	HH406TK	1 month	0	Animal	Cattle dairy	NA	NA	NA	NA	NA	NA	0	0	0	Rural
SS1836L	HH407RK	1 month	0	Animal	Cat	NA	NA	NA	NA	NA	NA	0	0	0	Rural
SS1837J	HH407RK	1 month	PT40476K	Human Stool	Stool from participant	NA	NA	NA	NA	NA	NA	0	0	0	Rural
SS1838H	HH409NK	First visit	PT40556K	Human Stool	Stool from participant	NA	NA	NA	NA	NA	NA	0	0	0	Rural
SS1839F	HH409NK	First visit	PT40564K	Human Stool	Stool from participant	1	NA	NA	NA	NA	NA	0	1	1	Rural
SS1840T	HH409NK	First visit	PT40548K	Human Stool	Stool from participant	NA	NA	NA	NA	NA	NA	0	0	0	Rural
SS1841R	HH406TK	1 month	PT40396K	Human Stool	Stool from participant	NA	NA	NA	NA	NA	NA	0	0	0	Rural
SS1842P	HH406TK	1 month	PT4041IK	Human Stool	Stool from participant	NA	NA	NA	1	1	1	1	0	1	Rural
SS1843N	HH406TK	1 month	PT40388K	Human Stool	Stool from participant	1	NA	NA	NA	NA	NA	0	1	1	Rural
SS1844L	HH009IN	1 month	0	Animal	Dog	1	NA	NA	NA	NA	NA	0	1	1	Urban
SS1845J	HH009IN	1 month	PT00418N	Human Stool	Stool from participant	NA	NA	NA	NA	NA	NA	0	0	0	Urban
SS1846H	HH009IN	1 month	PT00434N	Human Stool	Stool from participant	NA	NA	NA	1	1	1	1	0	1	Urban
SS1847F	HH009IN	1 month	PT00442N	Human Stool	Stool from participant	NA	NA	NA	NA	NA	NA	0	0	0	Urban
SS1848D	HH009IN	1 month	PT00450N	Human Stool	Stool from participant	NA	NA	NA	NA	NA	NA	0	0	0	Urban
SS1849B	HH009IN	1 month	PT00426N	Human Stool	Stool from participant	NA	NA	NA	NA	NA	NA	0	0	0	Urban
SS1850P	HH004SN	3 month	0	Animal	Rat	NA	1	NA	NA	NA	NA	0	0	0	Urban
SS1851N	HH004SN	3 month	0	Animal	Dog	1	NA	NA	1	1	1	1	1	1	Urban
SS1852L	HH004SN	3 month	PT00186N	Human Stool	Stool from participant	NA	NA	NA	NA	NA	NA	0	0	0	Urban
SS1853J	HH004SN	3 month	PT00178N	Human Stool	Stool from participant	NA	NA	NA	NA	NA	NA	0	0	0	Urban
SS1854H	HH004SN	3 month	PT00194N	Human Stool	Stool from participant	NA	NA	NA	NA	NA	NA	0	0	0	Urban
SS1855F	HH004SN	3 month	PT0016AN	Human Stool	Stool from participant	1	NA	NA	NA	NA	NA	0	1	1	Urban
SS1856D	HH4012K	3 month	PT4003UK	Human Stool	Stool from participant	NA	NA	NA	NA	NA	NA	0	0	0	Rural
SS1857B	HH4012K	3 month	PT4005QK	Human Stool	Stool from participant	NA	NA	NA	NA	NA	NA	0	0	0	Rural
SS18589	HH416PK	First visit	PT40572K	Human Stool	Stool from participant	1	NA	NA	NA	NA	NA	0	1	1	Rural
SS18597	HH416PK	First visit	PT4059ZK	Human Stool	Stool from participant	NA	NA	NA	NA	NA	NA	0	0	0	Rural
SS1860L	HH416PK	First visit	PT40580K	Human Stool	Stool from participant	NA	NA	NA	NA	NA	NA	0	0	0	Rural
SS1861J	HH416PK	First visit	PT4060CK	Human Stool	Stool from participant	NA	NA	NA	NA	NA	NA	0	0	0	Rural
SS1862H	HH2092C	1 month	0	Animal	Goat	NA	NA	NA	NA	NA	NA	0	0	0	Peri-urban
SS1863F	HH2092C	1 month	0	Animal	Dog	1	NA	NA	NA	NA	NA	0	1	1	Peri-urban
SS1864D	HH2092C	1 month	0	Animal	Chicken	1	NA	NA	NA	NA	NA	0	1	1	Peri-urban
SS1865B	HH2092C	1 month	0	Animal	Goat	NA	NA	NA	NA	NA	NA	0	0	0	Peri-urban
SS18669	HH2092C	1 month	PT20471C	Human Stool	Stool from participant	1	NA	NA	NA	NA	NA	0	1	1	Peri-urban
SS18677	HH2092C	1 month	PT2050BC	Human Stool	Stool from participant	1	NA	NA	NA	NA	NA	0	1	1	Peri-urban
SS18685	HH4020K	3 month	0	Animal	Goat	NA	NA	NA	NA	NA	NA	0	0	0	Rural
SS18693	HH4020K	3 month	0	Animal	Goat	NA	NA	NA	NA	NA	NA	0	0	0	Rural
SS1870H	HH4020K	3 month	0	Animal	Pig	NA	NA	NA	NA	NA	NA	0	0	0	Rural
SS1871F	HH4020K	3 month	PT4007MK	Human Stool	Stool from participant	NA	NA	NA	NA	NA	NA	0	0	0	Rural
SS1872D	HH4020K	3 month	PT4008KK	Human Stool	Stool from participant	NA	NA	NA	NA	NA	NA	0	0	0	Rural
SS1873B	HH426LK	First visit	PT4113IK	Human Stool	Stool from participant	NA	NA	NA	NA	NA	NA	0	0	0	Rural
SS18749	HH426LK	First visit	PT41268K	Human Stool	Stool from participant	NA	NA	NA	NA	NA	NA	0	0	0	Rural
SS18757	HH426LK	First visit	PT4125AK	Human Stool	Stool from participant	NA	1	NA	NA	NA	NA	0	0	0	Rural
SS18765	HH426LK	First visit	PT41276K	Human Stool	Stool from participant	NA	NA	NA	NA	NA	NA	0	0	0	Rural
SS18773	HH011UN	First visit	PT00506N	Human Stool	Stool from participant	NA	NA	NA	NA	NA	NA	0	0	0	Urban
SS18781	HH011UN	First visit	PT00522N	Human Stool	Stool from participant	1	NA	NA	1	1	1	1	1	1	Urban
SS1879X	HH011UN	First visit	0	Animal	Rat	NA	NA	NA	NA	NA	NA	0	0	0	Urban
SS1880D	HH405VK	1 month	PT4037AK	Human Stool	Stool from participant	1	NA	NA	NA	NA	NA	0	1	1	Rural
SS1881B	HH405VK	1 month	PT4034GK	Human Stool	Stool from participant	NA	NA	NA	NA	NA	NA	0	0	0	Rural
SS18829	HH405VK	1 month	PT4032KK	Human Stool	Stool from participant	NA	NA	NA	NA	NA	NA	0	0	0	Rural
SS18837	HH420XK	1 month	0	Animal	Chicken	1	NA	NA	NA	NA	NA	0	1	1	Rural
SS18845	HH420XK	1 month	PT4077VK	Human Stool	Stool from participant	1	NA	NA	NA	NA	NA	0	1	1	Rural
SS18853	HH420XK	1 month	PT40804K	Human Stool	Stool from participant	1	NA	NA	1	1	1	1	1	1	Rural
SS18861	HH405VK	1 month	0	Animal	Chicken	NA	NA	NA	NA	NA	NA	0	0	0	Rural
SS1887X	HH405VK	1 month	0	Animal	Chicken	NA	NA	NA	NA	NA	NA	0	0	0	Rural
SS1888Y	HH405VK	1 month	PT4035EK	Human Stool	Stool from participant	1	NA	NA	NA	NA	NA	0	1	1	Rural
SS1889W	HH405VK	1 month	PT4031MK	Human Stool	Stool from participant	1	NA	NA	NA	NA	NA	0	1	1	Rural
SS18909	HH405VK	1 month	PT4033IK	Human Stool	Stool from participant	1	NA	NA	1	1	NA	0	1	1	Rural
SS18917	HH405VK	1 month	PT4036CK	Human Stool	Stool from participant	1	NA	NA	NA	NA	NA	0	1	1	Rural
SS18925	HH418LK	First visit	PT4069VK	Human Stool	Swab from participant	NA	NA	NA	NA	NA	NA	0	0	0	Rural
SS18933	HH418LK	First visit	PT4068XK	Human Stool	Stool from participant	1	NA	NA	NA	NA	NA	0	1	1	Rural
SS18941	HH418LK	First visit	PT40716K	Human Stool	Stool from participant	NA	NA	NA	NA	NA	NA	0	0	0	Rural
SS1895X	HH424PK	First visit	0	Animal	Duck	1	NA	NA	NA	NA	NA	0	1	1	Rural
SS1896Y	HH424PK	First visit	PT4111MK	Human Stool	Stool from participant	NA	NA	NA	NA	NA	NA	0	0	0	Rural
SS1897W	HH424PK	First visit	PT4112KK	Human Stool	Stool from participant	1	NA	NA	NA	NA	NA	0	1	1	Rural
SS1898U	HH203EC	3 month	PT2016FC	Human Stool	Swab from participant	1	NA	NA	NA	NA	NA	0	1	1	Peri-urban
SS1899S	HH424PK	First visit	PT4109AK	Human Stool	Stool from participant	NA	NA	NA	NA	NA	NA	0	0	0	Rural
SS19000	HH203EC	3 month	0	Animal	Chicken	1	NA	NA	NA	NA	NA	0	1	1	Peri-urban
SS1901Z	HH203EC	3 month	PT2013LC	Human Stool	Stool from participant	1	NA	NA	1	1	1	1	1	1	Peri-urban
SS1902X	HH203EC	3 month	PT2015HC	Human Stool	Stool from participant	1	NA	NA	1	1	1	1	1	1	Peri-urban
SS1903V	HH203EC	3 month	PT2014JC	Human Stool	Stool from participant	1	NA	NA	NA	NA	NA	0	1	1	Peri-urban
SS1907N	HH035EN	First visit	0	Animal	Dove	1	NA	NA	NA	NA	NA	0	1	1	Urban
SS1908L	HH010WN	1 month	PT0048VN	Human Stool	Stool from participant	NA	NA	NA	NA	NA	NA	0	0	0	Urban
SS1909J	HH010WN	1 month	PT0046ZN	Human Stool	Stool from participant	NA	NA	NA	NA	NA	NA	0	0	0	Urban
SS1910X	HH2084C	1 month	0	Animal	Chicken	NA	1	1	NA	NA	NA	0	1	1	Peri-urban
SS1911V	HH2084C	1 month	PT20439C	Human Stool	Stool from participant	NA	NA	NA	NA	NA	NA	0	0	0	Peri-urban
SS1912T	HH2084C	1 month	PT2042BC	Human Stool	Stool from participant	1	NA	NA	NA	NA	NA	0	1	1	Peri-urban
SS1913R	HH2084C	1 month	PT20455C	Human Stool	Stool from participant	NA	NA	NA	NA	NA	NA	0	0	0	Peri-urban
SS1914P	HH2084C	1 month	PT20447C	Human Stool	Stool from participant	NA	NA	NA	NA	NA	NA	0	0	0	Peri-urban
SS1915N	HH2084C	1 month	PT20463C	Human Stool	Stool from participant	NA	NA	NA	NA	NA	NA	0	0	0	Peri-urban
SS1916L	HH407RK	First visit	PT4045AK	Human Stool	Stool from participant	1	NA	NA	NA	NA	NA	0	1	1	Rural
SS1917J	HH407RK	First visit	PT4045AK	Human Stool	Stool from participant	NA	NA	NA	NA	NA	NA	0	0	0	Rural
SS1918H	HH407RK	First visit	PT4045AK	Human Stool	Stool from participant	NA	NA	NA	NA	NA	NA	0	0	0	Rural
SS1919F	HH407RK	First visit	PT4045AK	Human Stool	Stool from participant	1	NA	NA	NA	NA	NA	0	1	1	Rural
SS1920T	HH407RK	First visit	PT4045AK	Human Stool	Stool from participant	NA	NA	NA	NA	NA	NA	0	0	0	Rural
SS1921R	HH407RK	First visit	0	Animal	Cat	NA	NA	NA	NA	NA	NA	0	0	0	Rural
SS1922P	HH407RK	1 month	0	Animal	Chicken	NA	NA	NA	NA	NA	NA	0	0	0	Rural
SS1923N	HH408PK	First visit	PT4053AK	Human Stool	Stool from participant	NA	NA	NA	NA	NA	NA	0	0	0	Rural
SS1924L	HH408PK	First visit	PT4052CK	Human Stool	Stool from participant	NA	NA	NA	NA	NA	NA	0	0	0	Rural
SS1925J	HH408PK	First visit	PT4050GK	Human Stool	Stool from participant	1	NA	NA	NA	NA	NA	0	1	1	Rural
SS1926H	HH408PK	First visit	PT40492K	Human Stool	Stool from participant	1	NA	NA	1	1	1	1	1	1	Rural
SS1927F	HH408PK	First visit	PT4051EK	Human Stool	Stool from participant	NA	NA	NA	NA	NA	NA	0	0	0	Rural
SS1928D	HH012SN	First visit	0	Animal	Dog	1	NA	NA	NA	NA	NA	0	1	1	Urban
SS1929B	HH012SN	First visit	0	Animal	Chicken	1	NA	NA	NA	NA	NA	0	1	1	Urban
SS1930P	HH012SN	First visit	PT0055XN	Human Stool	Stool from participant	NA	NA	NA	NA	NA	NA	0	0	0	Urban
SS1931N	HH012SN	First visit	PT0056VN	Human Stool	Stool from participant	1	NA	NA	NA	NA	NA	0	1	1	Urban
SS1932L	HH012SN	First visit	PT00530N	Human Stool	Stool from participant	NA	NA	NA	NA	NA	NA	0	0	0	Urban
SS1933J	HH012SN	First visit	PT0054ZN	Human Stool	Stool from participant	NA	NA	NA	NA	NA	NA	0	0	0	Urban
SS1934H	HH429FK	1 month	PT4140CK	Human Stool	Stool from participant	NA	NA	NA	NA	NA	NA	0	0	0	Rural
SS1935F	HH416PK	3 month	0	Animal	Pig	1	NA	NA	NA	NA	NA	0	1	1	Rural
SS1936D	HH416PK	3 month	PT40580K	Human Stool	Stool from participant	1	NA	NA	1	1	NA	0	1	1	Rural
SS1937B	HH416PK	3 month	PT4059ZK	Human Stool	Stool from participant	NA	NA	NA	NA	NA	NA	0	0	0	Rural
SS19389	HH417NK	3 month	PT40628K	Human Stool	Stool from participant	1	NA	NA	1	NA	NA	0	1	1	Rural
SS19397	HH417NK	3 month	PT4061AK	Human Stool	Stool from participant	NA	NA	NA	NA	NA	NA	0	0	0	Rural
SS1940L	HH202GC	3 month	PT2012NC	Human Stool	Swab from participant	NA	NA	NA	NA	NA	NA	0	0	0	Peri-urban
SS1941J	HH202GC	3 month	PT2010RC	Human Stool	Stool from participant	NA	NA	NA	NA	NA	NA	0	0	0	Peri-urban
SS1942H	HH202GC	3 month	PT2011PC	Human Stool	Stool from participant	NA	NA	NA	NA	NA	NA	0	0	0	Peri-urban
SS1943F	HH202GC	3 month	PT2006JC	Human Stool	Stool from participant	1	NA	NA	NA	NA	NA	0	1	1	Peri-urban
SS1944D	HH202GC	3 month	PT2007HC	Human Stool	Stool from participant	NA	NA	NA	NA	NA	NA	0	0	0	Peri-urban
SS1945B	HH202GC	3 month	PT2008FC	Human Stool	Stool from participant	NA	NA	NA	NA	NA	NA	0	0	0	Peri-urban
SS19469	HH010WN	1 month	PT0049TN	Human Stool	Stool from participant	NA	NA	NA	NA	NA	NA	0	0	0	Urban
SS19477	HH010WN	1 month	PT0047XN	Human Stool	Stool from participant	NA	NA	NA	NA	NA	NA	0	0	0	Urban
SS19485	HH003UN	3 month	PT0013GN	Human Stool	Stool from participant	1	NA	NA	NA	NA	NA	0	1	1	Urban
SS19493	HH003UN	3 month	PT0015CN	Human Stool	Stool from participant	NA	NA	NA	NA	NA	NA	0	0	0	Urban
SS1950H	HH003UN	3 month	PT0014EN	Human Stool	Stool from participant	NA	NA	NA	NA	NA	NA	0	0	0	Urban
SS1951F	HH003UN	3 month	PT0012IN	Human Stool	Stool from participant	1	NA	NA	NA	NA	NA	0	1	1	Urban
SS1952D	HH419JK	First visit	PT40740K	Human Stool	Stool from participant	NA	NA	NA	NA	NA	NA	0	0	0	Rural
SS1953B	HH419JK	First visit	PT4076XK	Human Stool	Stool from participant	1	NA	NA	NA	NA	NA	0	1	1	Rural
SS19549	HH419JK	First visit	PT40732K	Human Stool	Stool from participant	NA	NA	NA	NA	NA	NA	0	0	0	Rural
SS19557	HH419JK	First visit	PT4075ZK	Human Stool	Stool from participant	NA	NA	NA	NA	NA	NA	0	0	0	Rural
SS19565	HH405VK	3 month	PT4035EK	Human Stool	Stool from participant	NA	NA	NA	NA	NA	NA	0	0	0	Rural
SS19573	HH405VK	3 month	PT4031MK	Human Stool	Stool from participant	NA	NA	NA	NA	NA	NA	0	0	0	Rural
SS19581	HH008KN	1 month	PT0040AN	Human Stool	Stool from participant	1	NA	NA	NA	NA	NA	0	1	1	Urban
SS1959X	HH008KN	1 month	PT0039XN	Human Stool	Stool from participant	1	NA	NA	NA	NA	NA	0	1	1	Urban
SS1960D	HH008KN	1 month	PT00370N	Human Stool	Stool from participant	1	NA	NA	NA	NA	NA	0	1	1	Urban
SS1961B	HH008KN	1 month	PT0038ZN	Human Stool	Stool from participant	NA	NA	NA	NA	NA	NA	0	0	0	Urban
SS19629	HH008KN	1 month	0	Animal	Chicken	1	NA	NA	NA	NA	NA	0	1	1	Urban
SS19637	HH008KN	1 month	0	Animal	Chicken	1	NA	NA	1	1	1	1	1	1	Urban
SS19645	HH406TK	3 month	PT4041IK	Human Stool	Stool from participant	NA	NA	NA	NA	NA	NA	0	0	0	Rural
SS19653	HH406TK	3 month	0	Animal	Chicken	NA	NA	NA	NA	NA	NA	0	0	0	Rural
SS19661	HH406TK	3 month	0	Animal	Chicken	NA	NA	NA	NA	NA	NA	0	0	0	Rural
SS1967X	HH405VK	3 month	0	Animal	Chicken	NA	NA	NA	1	1	1	1	0	1	Rural
SS1968Y	HH405VK	3 month	PT4037AK	Human Stool	Stool from participant	NA	NA	NA	NA	NA	NA	0	0	0	Rural
SS1969W	HH426LK	First visit	PT4123EK	Human Stool	Stool from participant	NA	NA	NA	NA	NA	NA	0	0	0	Rural
SS19709	HH002WN	3 month	0	Animal	Dog	1	NA	NA	NA	NA	NA	0	1	1	Urban
SS19717	HH407RK	1 month	PT4043EK	Human Stool	Stool from participant	NA	NA	NA	NA	NA	NA	0	0	0	Rural
SS19725	HH002WN	3 month	PT0006EN	Human Stool	Stool from participant	NA	NA	NA	NA	NA	NA	0	0	0	Urban
SS19733	HH002WN	3 month	PT00098N	Human Stool	Stool from participant	NA	NA	NA	NA	NA	NA	0	0	0	Urban
SS19741	HH002WN	3 month	PT0007CN	Human Stool	Stool from participant	1	NA	NA	NA	NA	NA	0	1	1	Urban
SS1975X	HH002WN	3 month	PT0008AN	Human Stool	Stool from participant	1	NA	NA	NA	NA	NA	0	1	1	Urban
SS1976Y	HH417NK	1 month	PT4061AK	Human Stool	Stool from participant	NA	NA	NA	NA	NA	NA	0	0	0	Rural
SS1977W	HH417NK	1 month	PT40636K	Human Stool	Stool from participant	NA	NA	NA	NA	NA	NA	0	0	0	Rural
SS1978U	HH417NK	1 month	PT40628K	Human Stool	Stool from participant	1	NA	NA	NA	NA	NA	0	1	1	Rural
SS1979S	HH417NK	1 month	PT40652K	Human Stool	Stool from participant	NA	NA	NA	NA	NA	NA	0	0	0	Rural
SS19805	HH417NK	1 month	0	Animal	Cattle beef	NA	NA	NA	NA	NA	NA	0	0	0	Rural
SS19813	HH407RK	1 month	PT40484K	Human Stool	Stool from participant	1	NA	NA	NA	NA	NA	0	1	1	Rural
SS19821	HH210GC	First visit	PT20527C	Human Stool	Stool from participant	NA	NA	NA	NA	NA	NA	0	0	0	Peri-urban
SS1983X	HH210GC	First visit	PT20519C	Human Stool	Stool from participant	1	NA	NA	NA	NA	NA	0	1	1	Peri-urban
SS1984Y	HH210GC	First visit	0	Animal	Dog	1	NA	NA	NA	NA	NA	0	1	1	Peri-urban
SS1985W	HH210GC	First visit	PT20535C	Human Stool	Stool from participant	NA	NA	NA	NA	NA	NA	0	0	0	Peri-urban
SS1986U	HH407RK	1 month	PT4045AK	Human Stool	Stool from participant	NA	NA	NA	NA	NA	NA	0	0	0	Rural
SS1987S	HH407RK	1 month	PT40468K	Human Stool	Stool from participant	NA	NA	NA	NA	NA	NA	0	0	0	Rural
SS1988Q	HH422TK	First visit	PT4103MK	Human Stool	Stool from participant	NA	NA	NA	NA	NA	NA	0	0	0	Rural
SS1989O	HH433NK	First visit	0	Animal	Chicken	1	NA	NA	1	1	1	1	1	1	Rural
SS19901	HH434LK	First visit	0	Animal	Chicken	NA	NA	NA	NA	NA	NA	0	0	0	Rural
SS1991X	HH434LK	First visit	0	Animal	Chicken	NA	NA	NA	NA	NA	NA	0	0	0	Rural
SS1992Y	HH434LK	First visit	PT4158TK	Human Stool	Stool from participant	NA	NA	NA	NA	NA	NA	0	0	0	Rural
SS1997O	HH204CC	3 month	PT2020NC	Human Stool	Stool from participant	NA	NA	NA	NA	NA	NA	0	0	0	Peri-urban
SS1998M	HH204CC	3 month	PT2017DC	Human Stool	Stool from participant	1	NA	NA	NA	NA	NA	0	1	1	Peri-urban
SS1999K	HH204CC	3 month	PT20199C	Human Stool	Stool from participant	NA	NA	NA	NA	NA	NA	0	0	0	Peri-urban
SS2000J	HH204CC	3 month	PT2018BC	Human Stool	Stool from participant	NA	NA	NA	NA	NA	NA	0	0	0	Peri-urban
SS2001H	HH204CC	3 month	0	Animal	Goat	NA	NA	NA	NA	NA	NA	0	0	0	Peri-urban
SS2002F	HH204CC	3 month	0	Animal	Goat	NA	NA	NA	NA	NA	NA	0	0	0	Peri-urban
SS2003D	HH409NK	1 month	PT40556K	Human Stool	Stool from participant	NA	NA	NA	NA	NA	NA	0	0	0	Rural
SS2004B	HH409NK	1 month	PT40548K	Human Stool	Stool from participant	NA	NA	NA	NA	NA	NA	0	0	0	Rural
SS20059	HH409NK	1 month	PT40564K	Human Stool	Stool from participant	NA	NA	NA	NA	NA	NA	0	0	0	Rural
SS20067	HH409NK	1 month	0	Animal	Gecko	NA	NA	NA	NA	NA	NA	0	0	0	Rural
SS20075	HH409NK	1 month	0	Animal	Gecko	NA	NA	NA	NA	NA	NA	0	0	0	Rural
SS20083	HH210GC	3 month	PT20527C	Human Stool	Stool from participant	NA	NA	NA	NA	NA	NA	0	0	0	Peri-urban
SS20091	HH210GC	3 month	PT20519C	Human Stool	Stool from participant	NA	NA	NA	NA	NA	NA	0	0	0	Peri-urban
SS2010F	HH2236C	1 month	PT2094OC	Human Stool	Stool from participant	NA	NA	NA	NA	NA	NA	0	0	0	Peri-urban
SS2011D	HH2236C	1 month	PT2096KC	Human Stool	Stool from participant	NA	NA	NA	NA	NA	NA	0	0	0	Peri-urban
SS2012B	HH4012K	3 month	PT4002WK	Human Stool	Stool from participant	NA	NA	NA	NA	NA	NA	0	0	0	Rural
SS20139	HH4012K	3 month	0	Animal	Chicken	NA	NA	NA	NA	NA	NA	0	0	0	Rural
SS20147	HH4012K	3 month	0	Animal	Chicken	NA	NA	NA	NA	NA	NA	0	0	0	Rural
SS20155	HH4012K	3 month	0	Animal	Duck	NA	NA	NA	1	1	NA	0	0	0	Rural
SS20163	HH417NK	1 month	PT40644K	Human Stool	Stool from participant	NA	NA	NA	NA	NA	NA	0	0	0	Rural
SS20171	HH416PK	1 month	PT4059ZK	Human Stool	Stool from participant	NA	NA	NA	NA	NA	NA	0	0	0	Rural
SS2018X	HH416PK	1 month	PT4060CK	Human Stool	Stool from participant	NA	NA	NA	NA	NA	NA	0	0	0	Rural
SS2019Y	HH416PK	1 month	PT40580K	Human Stool	Stool from participant	NA	NA	NA	NA	NA	NA	0	0	0	Rural
SS2020B	HH416PK	1 month	PT40572K	Human Stool	Stool from participant	1	NA	NA	NA	NA	NA	0	1	1	Rural
SS20219	HH416PK	1 month	0	Animal	Duck	1	NA	NA	NA	NA	NA	0	1	1	Rural
SS20227	HH412XK	1 month	PT4093VK	Human Stool	Stool from participant	NA	NA	NA	NA	NA	NA	0	0	0	Rural
SS20235	HH412XK	1 month	PT4092XK	Human Stool	Stool from participant	NA	NA	NA	NA	NA	NA	0	0	0	Rural
SS20243	HH412XK	1 month	PT4091ZK	Human Stool	Stool from participant	NA	1	NA	1	1	NA	0	0	0	Rural
SS20251	HH412XK	1 month	PT4094TK	Human Stool	Stool from participant	NA	NA	NA	NA	NA	NA	0	0	0	Rural
SS2026X	HH412XK	1 month	0	Animal	Goat	NA	NA	NA	NA	NA	NA	0	0	0	Rural
SS2027Y	HH412XK	1 month	0	Animal	Goat	NA	NA	NA	NA	NA	NA	0	0	0	Rural
SS2028W	HH422TK	1 month	0	Animal	Cattle beef	NA	NA	NA	NA	NA	NA	0	0	0	Rural
SS2029U	HH422TK	1 month	0	Animal	Cattle dairy	NA	NA	NA	NA	NA	NA	0	0	0	Rural
SS20307	HH422TK	1 month	0	Animal	Cattle beef	NA	NA	NA	NA	NA	NA	0	0	0	Rural
SS20315	HH422TK	1 month	0	Animal	Cattle beef	NA	NA	NA	NA	NA	NA	0	0	0	Rural
SS20323	HH423RK	1 month	0	Animal	Chicken	NA	NA	NA	NA	NA	NA	0	0	0	Rural
SS20331	HH423RK	1 month	PT4107EK	Human Stool	Stool from participant	NA	NA	NA	NA	NA	NA	0	0	0	Rural
SS2034X	HH435JK	1 month	PT41612K	Human Stool	Stool from participant	NA	NA	NA	NA	NA	NA	0	0	0	Rural
SS2035Y	HH435JK	1 month	PT41604K	Human Stool	Stool from participant	1	NA	NA	NA	NA	NA	0	1	1	Rural
SS2036W	HH435JK	1 month	0	Animal	Duck	1	1	1	NA	NA	NA	0	1	1	Rural
SS2037U	HH403ZK	6 month	0	Animal	Chicken	NA	1	NA	1	1	1	1	0	1	Rural
SS2038S	HH415RK	1 month	PT41620K	Human Stool	Stool from participant	NA	NA	NA	NA	NA	NA	0	0	0	Rural
SS2039Q	HH415RK	1 month	PT4163ZK	Human Stool	Stool from participant	NA	NA	NA	NA	NA	NA	0	0	0	Rural
SS20403	HH436HK	1 month	0	Animal	Rat	NA	NA	NA	NA	NA	NA	0	0	0	Rural
SS20411	HH436HK	1 month	0	Animal	Gecko	NA	NA	NA	NA	NA	NA	0	0	0	Rural
SS2042X	HH433NK	1 month	PT4156XK	Human Stool	Stool from participant	1	NA	NA	1	1	1	1	1	1	Rural
SS2043Y	HH433NK	1 month	0	Animal	Rat	NA	1	NA	NA	NA	NA	0	0	0	Rural
SS2044W	HH415RK	1 month	0	Animal	Chicken	NA	NA	NA	NA	NA	NA	0	0	0	Rural
SS2045U	HH415RK	1 month	0	Animal	Chicken	NA	NA	NA	NA	NA	NA	0	0	0	Rural
SS2050X	HH050GN	3 month	PT0192FN	Human Stool	Stool from participant	1	NA	NA	NA	NA	NA	0	1	1	Urban
SS2051Y	HH051EN	3 month	0	Animal	Rat	NA	NA	NA	NA	NA	NA	0	0	0	Urban
SS2052W	HH2316C	3 month	0	Animal	Chicken	NA	NA	NA	1	1	NA	0	0	0	Peri-urban
SS2054S	HH2332C	First visit	PT21407C	Human Stool	Stool from participant	NA	NA	NA	NA	NA	NA	0	0	0	Peri-urban
SS2055Q	HH2332C	First visit	PT21423C	Human Stool	Stool from participant	NA	NA	NA	NA	NA	NA	0	0	0	Peri-urban
SS2056O	HH2332C	First visit	PT2138WC	Human Stool	Stool from participant	NA	NA	NA	NA	NA	NA	0	0	0	Peri-urban
SS2057M	HH2332C	First visit	PT21415C	Human Stool	Stool from participant	NA	NA	NA	NA	NA	NA	0	0	0	Peri-urban
SS2058K	HH409NK	3 month	0	Animal	Gecko	NA	NA	NA	NA	NA	NA	0	0	0	Rural
SS2059I	HH436HK	First visit	PT4164XK	Human Stool	Stool from participant	NA	NA	NA	NA	NA	NA	0	0	0	Rural
SS2061U	HH436HK	First visit	PT4165VK	Human Stool	Stool from participant	NA	NA	NA	1	1	1	1	0	1	Rural
SS2062S	HH436HK	First visit	0	Animal	Rat	NA	NA	NA	NA	NA	NA	0	0	0	Rural
SS2063Q	HH436HK	First visit	PT4166TK	Human Stool	Stool from participant	NA	NA	NA	NA	NA	NA	0	0	0	Rural
SS2064O	HH426LK	1 month	PT4124CK	Human Stool	Stool from participant	NA	NA	NA	NA	NA	NA	0	0	0	Rural
SS2065M	HH426LK	1 month	PT4113IK	Human Stool	Stool from participant	NA	NA	NA	1	1	NA	0	0	0	Rural
SS2066K	HH022ON	First visit	PT0083PN	Human Stool	Stool from participant	NA	NA	NA	NA	NA	NA	0	0	0	Urban
SS2067I	HH022ON	First visit	PT0102EN	Human Stool	Stool from participant	NA	NA	NA	1	1	1	1	0	1	Urban
SS2069E	HH022ON	First visit	PT0081TN	Human Stool	Stool from participant	1	NA	NA	NA	NA	NA	0	1	1	Urban
SS2070S	HH022ON	First visit	PT0103CN	Human Stool	Stool from participant	NA	NA	NA	1	1	NA	0	0	0	Urban
SS3002X	HH235ZC	1 month	0	Animal	Gecko	NA	NA	NA	NA	NA	NA	0	0	0	Peri-urban
SS3003Y	HH235ZC	1 month	PT2147UC	Human Stool	Stool from participant	NA	NA	NA	NA	NA	NA	0	0	0	Peri-urban
SS3004W	HH235ZC	1 month	PT2153YC	Human Stool	Stool from participant	1	NA	NA	NA	NA	NA	0	1	1	Peri-urban
SS3005U	HH006ON	6 month	0	Animal	Cat	1	NA	NA	NA	NA	NA	0	1	1	Urban
SS3006S	HH029AN	1 month	PT01306N	Human Stool	Stool from participant	NA	NA	NA	NA	NA	NA	0	0	0	Urban
SS3007Q	HH029AN	1 month	PT01314N	Human Stool	Stool from participant	NA	NA	NA	NA	NA	NA	0	0	0	Urban
SS3010X	HH037AN	1 month	PT0155PN	Human Stool	Stool from participant	1	NA	NA	NA	NA	NA	0	1	1	Urban
SS3011Y	HH037AN	1 month	PT0154RN	Human Stool	Stool from participant	1	NA	NA	NA	NA	NA	0	1	1	Urban
SS3012W	HH2092C	3 month	0	Animal	Dog	NA	NA	NA	NA	NA	NA	0	0	0	Peri-urban
SS3013U	HH2092C	3 month	0	Animal	Chicken	NA	NA	NA	NA	NA	NA	0	0	0	Peri-urban
SS3014S	HH2092C	3 month	0	Animal	Goat	1	NA	NA	NA	NA	NA	0	1	1	Peri-urban
SS3015Q	HH2092C	3 month	0	Animal	Goat	1	NA	NA	NA	NA	NA	0	1	1	Peri-urban
SS3016O	HH2092C	3 month	PT2050BC	Human Stool	Stool from participant	1	NA	NA	NA	NA	NA	0	1	1	Peri-urban
SS3017M	HH2092C	3 month	PT20471C	Human Stool	Stool from participant	NA	NA	NA	NA	NA	NA	0	0	0	Peri-urban
SS3025M	HH030ON	First visit	PT01330N	Human Stool	Stool from participant	NA	NA	NA	1	1	1	1	0	1	Urban
SS3026K	HH030ON	First visit	PT01322N	Human Stool	Stool from participant	NA	NA	NA	NA	NA	NA	0	0	0	Urban
SS3027I	HH030ON	Unknown	Unknown	Human Stool	Stool from participant	NA	NA	NA	1	1	NA	0	0	0	Urban
SS3028G	HH005QN	3 month	PT00258N	Human Stool	Stool from participant	NA	NA	NA	NA	NA	NA	0	0	0	Urban
SS3029E	HH005QN	3 month	PT0023CN	Human Stool	Stool from participant	NA	NA	NA	NA	NA	NA	0	0	0	Urban
SS3036G	HH024KN	First visit	PT01066N	Human Stool	Stool from participant	NA	NA	NA	NA	NA	NA	0	0	0	Urban
SS3037E	HH024KN	First visit	PT01074N	Human Stool	Stool from participant	NA	NA	NA	1	1	NA	0	0	0	Urban
SS3038C	HH421VK	First visit	PT4099JK	Human Stool	Stool from participant	NA	NA	NA	NA	NA	NA	0	0	0	Rural
SS3039A	HH421VK	First visit	PT4097NK	Human Stool	Stool from participant	NA	NA	NA	NA	NA	NA	0	0	0	Rural
SS3040O	HH421VK	First visit	PT4100SK	Human Stool	Stool from participant	NA	NA	NA	NA	NA	NA	0	0	0	Rural
SS3041M	HH421VK	First visit	PT4098LK	Human Stool	Stool from participant	1	NA	NA	NA	NA	NA	0	1	1	Rural
SS3042K	HH421VK	First visit	0	Animal	Chicken	1	1	NA	1	1	NA	0	1	1	Rural
SS3043I	HH421VK	First visit	0	Animal	Chicken	NA	NA	NA	NA	NA	NA	0	0	0	Rural
SS3044G	HH421VK	First visit	0	Animal	Chicken	NA	NA	NA	NA	NA	NA	0	0	0	Rural
SS3045E	HH422TK	First visit	PT4104KK	Human Stool	Stool from participant	NA	NA	NA	1	1	1	1	0	1	Rural
SS3046C	HH422TK	First visit	PT4102OK	Human Stool	Stool from participant	NA	NA	NA	1	1	1	1	0	1	Rural
SS3047A	HH422TK	First visit	PT4101QK	Human Stool	Stool from participant	1	NA	NA	NA	NA	NA	0	1	1	Rural
SS3051I	HH238TC	3 month	0	Animal	Pig	1	NA	NA	NA	NA	NA	0	1	1	Peri-urban
SS3053E	HH238TC	3 month	PT2184KC	Human Stool	Swab from participant	NA	NA	NA	NA	NA	NA	0	0	0	Peri-urban
SS3054C	HH238TC	3 month	PT2156SC	Human Stool	Stool from participant	NA	NA	NA	NA	NA	NA	0	0	0	Peri-urban
SS3055A	HH028CN	First visit	PT0128VN	Human Stool	Stool from participant	1	NA	NA	NA	NA	NA	0	1	1	Urban
SS30568	HH028CN	First visit	PT0126ZN	Human Stool	Stool from participant	NA	NA	NA	NA	NA	NA	0	0	0	Urban
SS30576	HH028CN	First visit	PT0129TN	Human Stool	Stool from participant	NA	NA	NA	NA	NA	NA	0	0	0	Urban
SS30584	HH413VK	First visit	0	Animal	Chicken	NA	NA	NA	NA	NA	NA	0	0	0	Rural
SS30592	HH413VK	First visit	0	Animal	Chicken	NA	NA	NA	NA	NA	NA	0	0	0	Rural
SS3060G	HH430TK	First visit	PT4141AK	Human Stool	Stool from participant	NA	NA	NA	NA	NA	NA	0	0	0	Rural
SS3061E	HH413VK	First visit	0	Animal	Chicken	NA	NA	NA	NA	NA	NA	0	0	0	Rural
SS3062C	HH413VK	First visit	PT4133AK	Human Stool	Stool from participant	1	NA	NA	1	1	NA	0	1	1	Rural
SS3063A	HH413VK	First visit	PT41356K	Human Stool	Stool from participant	NA	NA	NA	NA	NA	NA	0	0	0	Rural
SS30648	HH413VK	First visit	PT41348K	Human Stool	Stool from participant	NA	NA	NA	NA	NA	NA	0	0	0	Rural
SS30656	HH430TK	First visit	0	Animal	Duck	NA	NA	NA	NA	NA	NA	0	0	0	Rural
SS30664	HH430TK	First visit	0	Animal	Duck	NA	NA	NA	NA	NA	NA	0	0	0	Rural
SS30672	HH430TK	First visit	PT41436K	Human Stool	Stool from participant	NA	NA	NA	NA	NA	NA	0	0	0	Rural
SS30744	HH229VC	First visit	0	Animal	Chicken	NA	NA	NA	NA	NA	NA	0	0	0	Peri-urban
SS30752	HH229VC	First visit	PT2120FC	Human Stool	Stool from participant	NA	NA	NA	NA	NA	NA	0	0	0	Peri-urban
SS30760	HH229VC	First visit	PT21271C	Human Stool	Stool from participant	NA	NA	NA	NA	NA	NA	0	0	0	Peri-urban
SS3077Z	HH229VC	First visit	PT2121DC	Human Stool	Stool from participant	NA	NA	NA	NA	NA	NA	0	0	0	Peri-urban
SS3078X	HH405VK	3 month	PT4032KK	Human Stool	Stool from participant	NA	NA	NA	NA	NA	NA	0	0	0	Rural
SS3079V	HH405VK	3 month	PT4034GK	Human Stool	Stool from participant	NA	NA	NA	NA	NA	NA	0	0	0	Rural
SS30808	HH426LK	First visit	PT4124CK	Human Stool	Stool from participant	NA	NA	NA	NA	NA	NA	0	0	0	Rural
SS30816	HH426LK	First visit	0	Animal	Goat	NA	NA	NA	NA	NA	NA	0	0	0	Rural
SS30824	HH426LK	First visit	0	Animal	Chicken	NA	NA	NA	NA	NA	NA	0	0	0	Rural
SS30832	HH426LK	First visit	0	Animal	Chicken	NA	NA	NA	NA	NA	NA	0	0	0	Rural
SS30840	HH426LK	First visit	0	Animal	Cattle beef	NA	NA	NA	NA	NA	NA	0	0	0	Rural
SS3085Z	HH428HK	First visit	0	Animal	Chicken	NA	NA	NA	NA	NA	NA	0	0	0	Rural
SS3086X	HH428HK	First visit	0	Animal	Chicken	NA	NA	NA	NA	NA	NA	0	0	0	Rural
SS3087V	HH428HK	First visit	0	Animal	Chicken	NA	NA	NA	NA	NA	NA	0	0	0	Rural
SS30920	HH011UN	3 month	PT00506N	Human Stool	Stool from participant	NA	NA	NA	NA	NA	NA	0	0	0	Urban
SS3093Z	HH2308C	First visit	PT21247C	Human Stool	Stool from participant	NA	NA	NA	NA	NA	NA	0	0	0	Peri-urban
SS3094X	HH2308C	First visit	PT21255C	Human Stool	Stool from participant	NA	NA	NA	NA	NA	NA	0	0	0	Peri-urban
SS3095V	HH2308C	First visit	PT21239C	Human Stool	Stool from participant	NA	NA	NA	NA	NA	NA	0	0	0	Peri-urban
SS3096T	HH2308C	First visit	PT21263C	Human Stool	Stool from participant	1	NA	NA	1	1	1	1	1	1	Peri-urban
SS3097R	HH2308C	First visit	PT2122BC	Human Stool	Stool from participant	1	NA	NA	NA	NA	NA	0	1	1	Peri-urban
SS3098P	HH435JK	First visit	PT41612K	Human Stool	Stool from participant	NA	NA	NA	NA	NA	NA	0	0	0	Rural
SS3099N	HH435JK	First visit	PT41604K	Human Stool	Stool from participant	NA	NA	NA	NA	NA	NA	0	0	0	Rural
SS3100W	HH429FK	1 month	0	Animal	Duck	NA	NA	NA	NA	NA	NA	0	0	0	Rural
SS3101U	HH429FK	1 month	0	Animal	Goat	NA	NA	NA	NA	NA	NA	0	0	0	Rural
SS3102S	HH429FK	1 month	0	Animal	Goat	NA	NA	NA	NA	NA	NA	0	0	0	Rural
SS3103Q	HH429FK	1 month	0	Animal	Cattle beef	NA	NA	NA	NA	NA	NA	0	0	0	Rural
SS3104O	HH429FK	1 month	PT41364K	Human Stool	Stool from participant	NA	NA	NA	1	1	NA	0	0	0	Rural
SS3105M	HH429FK	1 month	PT41372K	Human Stool	Swab from participant	NA	NA	NA	NA	NA	NA	0	0	0	Rural
SS3106K	HH429FK	1 month	PT41380K	Human Stool	Swab from participant	NA	1	NA	NA	NA	NA	0	0	0	Rural
SS3107I	HH429FK	1 month	PT4139ZK	Human Stool	Stool from participant	NA	NA	NA	1	1	1	1	0	1	Rural
SS3111Q	HH005QN	6 month	0	Animal	Cat	1	NA	NA	NA	NA	NA	0	1	1	Urban
SS3112O	HH005QN	6 month	PT0023CN	Human Stool	Stool from participant	NA	NA	NA	NA	NA	NA	0	0	0	Urban
SS3113M	HH005QN	6 month	PT0022EN	Human Stool	Stool from participant	1	NA	NA	1	1	1	1	1	1	Urban
SS3114K	HH205AC	3 month	PT2024FC	Human Stool	Stool from participant	NA	NA	NA	NA	NA	NA	0	0	0	Peri-urban
SS3115I	HH205AC	3 month	PT2022JC	Human Stool	Stool from participant	NA	NA	NA	NA	NA	NA	0	0	0	Peri-urban
SS3116G	HH205AC	3 month	PT2023HC	Human Stool	Stool from participant	NA	NA	NA	NA	NA	NA	0	0	0	Peri-urban
SS3117E	HH205AC	3 month	PT2021LC	Human Stool	Stool from participant	NA	NA	NA	NA	NA	NA	0	0	0	Peri-urban
SS3118C	HH036CN	First visit	PT0152VN	Human Stool	Stool from participant	NA	NA	NA	NA	NA	NA	0	0	0	Urban
SS3119A	HH2308C	3 month	PT21263C	Human Stool	Stool from participant	1	NA	NA	NA	NA	NA	0	1	1	Peri-urban
SS3120O	HH2308C	3 month	PT2122BC	Human Stool	Stool from participant	1	NA	NA	NA	NA	NA	0	1	1	Peri-urban
SS3121M	HH015MN	First visit	PT0142ZN	Human Stool	Stool from participant	1	NA	NA	1	1	1	1	1	1	Urban
SS3122K	HH015MN	First visit	PT01410N	Human Stool	Swab from participant	1	NA	NA	NA	NA	NA	0	1	1	Urban
SS3124G	HH013QN	Unknown	0	Animal	Unknown	NA	NA	NA	NA	NA	NA	0	0	0	Urban
SS3125E	HH005QN	3 month	PT0022EN	Human Stool	Stool from participant	NA	NA	NA	NA	NA	NA	0	0	0	Urban
SS3126C	HH005QN	3 month	PT0021GN	Human Stool	Stool from participant	1	NA	NA	NA	NA	NA	0	1	1	Urban
SS3127A	HH005QN	3 month	0	Animal	Chicken	NA	NA	NA	NA	NA	NA	0	0	0	Urban
SS3130K	HH2164C	1 month	0	Animal	Goat	NA	NA	NA	NA	NA	NA	0	0	0	Peri-urban
SS3131I	HH213AC	1 month	PT20631C	Human Stool	Stool from participant	NA	NA	NA	NA	NA	NA	0	0	0	Peri-urban
SS3132G	HH213AC	1 month	PT2064XC	Human Stool	Stool from participant	NA	NA	NA	NA	NA	NA	0	0	0	Peri-urban
SS3133E	HH213AC	1 month	PT2065YC	Human Stool	Stool from participant	NA	NA	NA	NA	NA	NA	0	0	0	Peri-urban
SS3134C	HH213AC	1 month	PT20615C	Human Stool	Stool from participant	NA	NA	NA	NA	NA	NA	0	0	0	Peri-urban
SS3135A	HH2236C	First visit	PT2094OC	Human Stool	Stool from participant	NA	NA	NA	NA	NA	NA	0	0	0	Peri-urban
SS31368	HH2236C	First visit	PT2094OC	Human Stool	Stool from participant	NA	NA	NA	NA	NA	NA	0	0	0	Peri-urban
SS31376	HH2236C	First visit	PT2095MC	Human Stool	Stool from participant	NA	NA	NA	NA	NA	NA	0	0	0	Peri-urban
SS31384	HH434LK	1 month	PT4158TK	Human Stool	Stool from participant	NA	NA	NA	NA	NA	NA	0	0	0	Rural
SS31392	HH434LK	1 month	PT4159RK	Human Stool	Stool from participant	1	NA	NA	1	1	NA	0	1	1	Rural
SS3140G	HH4020K	6 month	0	Animal	Goat	NA	NA	NA	NA	NA	NA	0	0	0	Rural
SS3141E	HH4020K	6 month	0	Animal	Goat	1	NA	NA	1	1	NA	0	1	1	Rural
SS3142C	HH4020K	6 month	0	Animal	Goat	NA	1	NA	NA	NA	NA	0	0	0	Rural
SS3143A	HH4020K	6 month	PT4010WK	Human Stool	Stool from participant	NA	NA	NA	NA	NA	NA	0	0	0	Rural
SS31448	HH2252C	First visit	PT2103HC	Human Stool	Stool from participant	NA	NA	NA	NA	NA	NA	0	0	0	Peri-urban
SS31456	HH2252C	First visit	PT2102JC	Human Stool	Stool from participant	NA	NA	NA	NA	NA	NA	0	0	0	Peri-urban
SS31464	HH2172C	1 month	PT2072XC	Human Stool	Stool from participant	NA	NA	NA	NA	NA	NA	0	0	0	Peri-urban
SS31472	HH2172C	1 month	PT20711C	Human Stool	Stool from participant	NA	NA	NA	NA	NA	NA	0	0	0	Peri-urban
SS31480	HH2172C	1 month	PT20703C	Human Stool	Stool from participant	NA	NA	NA	NA	NA	NA	0	0	0	Peri-urban
SS3149Z	HH2172C	1 month	PT2073YC	Human Stool	Stool from participant	NA	NA	NA	NA	NA	NA	0	0	0	Peri-urban
SS3150C	HH2260C	First visit	PT2105DC	Human Stool	Stool from participant	1	NA	NA	NA	NA	NA	0	1	1	Peri-urban
SS3151A	HH2260C	First visit	PT2104FC	Human Stool	Stool from participant	1	NA	NA	1	1	1	1	1	1	Peri-urban
SS31528	HH426LK	1 month	PT41268K	Human Stool	Stool from participant	NA	NA	NA	NA	NA	NA	0	0	0	Rural
SS31536	HH2260C	First visit	0	Animal	Goat	NA	NA	NA	1	1	NA	0	0	0	Peri-urban
SS31544	HH2260C	First visit	0	Animal	Goat	NA	NA	NA	NA	NA	NA	0	0	0	Peri-urban
SS31552	HH2260C	First visit	0	Animal	Chicken	NA	NA	NA	NA	NA	NA	0	0	0	Peri-urban
SS31560	HH245VC	First visit	PT2192KC	Human Stool	Stool from participant	NA	NA	NA	NA	NA	NA	0	0	0	Peri-urban
SS3158X	HH007MN	6 month	PT00362N	Human Stool	Stool from participant	NA	NA	NA	1	1	NA	0	0	0	Urban
SS3159V	HH007MN	6 month	PT00354N	Human Stool	Stool from participant	1	NA	NA	NA	NA	NA	0	1	1	Urban
SS31608	HH007MN	6 month	PT00338N	Human Stool	Stool from participant	NA	NA	NA	1	1	1	1	0	1	Urban
SS31616	HH007MN	6 month	PT00346N	Human Stool	Stool from participant	NA	NA	NA	1	1	1	1	0	1	Urban
SS31632	HH2308C	1 month	PT2122BC	Human Stool	Stool from participant	NA	NA	NA	NA	NA	NA	0	0	0	Peri-urban
SS31640	HH2308C	1 month	PT21263C	Human Stool	Stool from participant	NA	NA	NA	NA	NA	NA	0	0	0	Peri-urban
SS3165Z	HH2308C	1 month	PT21239C	Human Stool	Stool from participant	1	NA	NA	1	1	1	1	1	1	Peri-urban
SS3166X	HH2308C	1 month	PT21255C	Human Stool	Stool from participant	NA	NA	NA	NA	NA	NA	0	0	0	Peri-urban
SS3167V	HH2308C	1 month	PT21247C	Human Stool	Stool from participant	NA	NA	NA	NA	NA	NA	0	0	0	Peri-urban
SS3168T	HH416PK	3 month	PT40572K	Human Stool	Stool from participant	1	NA	NA	1	1	NA	0	1	1	Rural
SS3169R	HH416PK	3 month	0	Animal	Duck	1	NA	NA	1	1	NA	0	1	1	Rural
SS31704	HH416PK	3 month	0	Animal	Duck	1	NA	NA	1	1	NA	0	1	1	Rural
SS31712	HH416PK	3 month	0	Animal	Duck	1	NA	NA	1	1	NA	0	1	1	Rural
SS31720	HH417NK	3 month	PT40644K	Human Stool	Stool from participant	NA	NA	NA	NA	NA	NA	0	0	0	Rural
SS3173Z	HH417NK	3 month	PT40660K	Human Stool	Stool from participant	NA	NA	NA	NA	NA	NA	0	0	0	Rural
SS3174X	HH419JK	3 month	PT4075ZK	Human Stool	Stool from participant	NA	NA	NA	NA	NA	NA	0	0	0	Rural
SS3175V	HH419JK	3 month	PT40740K	Human Stool	Stool from participant	NA	NA	NA	NA	NA	NA	0	0	0	Rural
SS3176T	HH419JK	3 month	PT4076XK	Human Stool	Stool from participant	NA	NA	NA	1	1	NA	0	0	0	Rural
SS3177R	HH419JK	3 month	PT40732K	Human Stool	Stool from participant	NA	NA	NA	NA	NA	NA	0	0	0	Rural
SS3178P	HH417NK	3 month	0	Animal	Cattle beef	NA	NA	NA	NA	NA	NA	0	0	0	Rural
SS3179N	HH417NK	3 month	PT40636K	Human Stool	Stool from participant	NA	NA	NA	NA	NA	NA	0	0	0	Rural
SS31800	HH418LK	1 month	0	Animal	Goat	NA	NA	NA	NA	NA	NA	0	0	0	Rural
SS3181Z	HH418LK	1 month	0	Animal	Goat	NA	NA	NA	NA	NA	NA	0	0	0	Rural
SS3182X	HH418LK	1 month	PT40724K	Human Stool	Stool from participant	NA	NA	NA	NA	NA	NA	0	0	0	Rural
SS3183V	HH418LK	1 month	0	Animal	Goat	NA	NA	NA	NA	NA	NA	0	0	0	Rural
SS3184T	HH419JK	1 month	0	Animal	Chicken	NA	NA	NA	NA	NA	NA	0	0	0	Rural
SS3185R	HH420XK	1 month	PT4078TK	Human Stool	Stool from participant	1	NA	NA	NA	NA	NA	0	1	1	Rural
SS3186P	HH423RK	First visit	0	Animal	Chicken	NA	NA	NA	NA	NA	NA	0	0	0	Rural
SS3187N	HH423RK	First visit	0	Animal	Chicken	NA	NA	NA	NA	NA	NA	0	0	0	Rural
SS3188L	HH423RK	First visit	PT4107EK	Human Stool	Stool from participant	NA	NA	NA	NA	NA	NA	0	0	0	Rural
SS3189J	HH423RK	First visit	PT4106GK	Human Stool	Stool from participant	1	NA	NA	1	1	NA	0	1	1	Rural
SS3190X	HH423RK	First visit	PT4105IK	Human Stool	Stool from participant	NA	NA	NA	NA	NA	NA	0	0	0	Rural
SS3191V	HH420XK	1 month	PT4079RK	Human Stool	Stool from participant	1	NA	NA	NA	NA	NA	0	1	1	Rural
SS3192T	HH042GN	1 month	PT0167HN	Human Stool	Stool from participant	1	NA	NA	NA	NA	NA	0	1	1	Urban
SS3193R	HH042GN	1 month	PT0168FN	Human Stool	Stool from participant	1	NA	NA	NA	NA	NA	0	1	1	Urban
SS3194P	HH007MN	3 month	PT00354N	Human Stool	Stool from participant	NA	NA	NA	NA	NA	NA	0	0	0	Urban
SS3195N	HH007MN	3 month	PT00362N	Human Stool	Stool from participant	NA	NA	NA	NA	NA	NA	0	0	0	Urban
SS3196L	HH007MN	3 month	PT00346N	Human Stool	Stool from participant	1	NA	NA	1	1	1	1	1	1	Urban
SS3197J	HH007MN	3 month	PT00338N	Human Stool	Stool from participant	1	NA	NA	NA	NA	NA	0	1	1	Urban
SS3198H	HH2316C	3 month	PT21335C	Human Stool	Stool from participant	NA	NA	NA	NA	NA	NA	0	0	0	Peri-urban
SS3199F	HH2316C	3 month	PT2129YC	Human Stool	Stool from participant	NA	NA	NA	NA	NA	NA	0	0	0	Peri-urban
SS3200O	HH012SN	3 month	PT0054ZN	Human Stool	Stool from participant	1	NA	NA	NA	NA	NA	0	1	1	Urban
SS3201M	HH012SN	3 month	PT00530N	Human Stool	Stool from participant	1	NA	NA	NA	NA	NA	0	1	1	Urban
SS3202K	HH012SN	3 month	PT0055XN	Human Stool	Stool from participant	1	NA	NA	1	1	1	1	1	1	Urban
SS3203I	HH221AC	1 month	PT2084SC	Human Stool	Stool from participant	NA	NA	NA	NA	NA	NA	0	0	0	Peri-urban
SS3204G	HH404XK	6 month	PT4025IK	Human Stool	Stool from participant	1	NA	NA	NA	NA	NA	0	1	1	Rural
SS3205E	HH404XK	6 month	PT4028CK	Human Stool	Stool from participant	1	1	1	NA	NA	NA	0	1	1	Rural
SS3206C	HH412XK	3 month	0	Animal	Goat	1	1	NA	NA	NA	NA	0	1	1	Rural
SS3207A	HH412XK	3 month	0	Animal	Goat	1	1	NA	NA	NA	NA	0	1	1	Rural
SS32088	HH412XK	3 month	0	Animal	Cattle beef	1	1	NA	NA	NA	NA	0	1	1	Rural
SS32096	HH412XK	3 month	PT4093VK	Human Stool	Stool from participant	1	NA	NA	NA	NA	NA	0	1	1	Rural
SS3210K	HH4100K	3 month	PT40812K	Human Stool	Stool from participant	NA	NA	NA	NA	NA	NA	0	0	0	Rural
SS3211I	HH4100K	3 month	PT4084XK	Human Stool	Stool from participant	NA	NA	NA	NA	NA	NA	0	0	0	Rural
SS3212G	HH4100K	3 month	PT40820K	Human Stool	Stool from participant	NA	NA	NA	NA	NA	NA	0	0	0	Rural
SS3213E	HH412XK	3 month	PT4091ZK	Human Stool	Stool from participant	1	1	1	NA	NA	NA	0	1	1	Rural
SS3214C	HH412XK	3 month	PT4094TK	Human Stool	Stool from participant	NA	NA	NA	NA	NA	NA	0	0	0	Rural
SS3215A	HH412XK	3 month	PT4092XK	Human Stool	Stool from participant	1	1	1	NA	NA	NA	0	1	1	Rural
SS32168	HH220CC	3 month	0	Animal	Duck	NA	NA	NA	NA	NA	NA	0	0	0	Peri-urban
SS32176	HH220CC	3 month	0	Animal	Goat	NA	NA	NA	NA	NA	NA	0	0	0	Peri-urban
SS32184	HH220CC	3 month	PT2083UC	Human Stool	Stool from participant	NA	NA	NA	NA	NA	NA	0	0	0	Peri-urban
SS32192	HH220CC	3 month	PT2081YC	Human Stool	Stool from participant	NA	NA	NA	NA	NA	NA	0	0	0	Peri-urban
SS3220G	HH220CC	3 month	PT2082WC	Human Stool	Stool from participant	NA	NA	NA	1	1	1	1	0	1	Peri-urban
SS3221E	HH018GN	3 month	0	Animal	Duck	1	NA	NA	NA	NA	NA	0	1	1	Urban
SS3222C	HH018GN	3 month	PT0069LN	Human Stool	Stool from participant	1	NA	NA	NA	NA	NA	0	1	1	Urban
SS3223A	HH018GN	3 month	PT0071XN	Human Stool	Stool from participant	1	NA	NA	NA	NA	NA	0	1	1	Urban
SS32248	HH018GN	3 month	PT0070ZN	Human Stool	Stool from participant	1	NA	NA	NA	NA	NA	0	1	1	Urban
SS32256	HH236XC	First visit	PT21503C	Human Stool	Stool from participant	1	NA	NA	NA	NA	NA	0	1	1	Peri-urban
SS32264	HH236XC	First visit	PT21511C	Human Stool	Stool from participant	NA	NA	NA	NA	NA	NA	0	0	0	Peri-urban
SS32272	HH236XC	First visit	PT2149QC	Human Stool	Stool from participant	NA	NA	NA	NA	NA	NA	0	0	0	Peri-urban
SS32280	HH425NK	First visit	PT4117AK	Human Stool	Stool from participant	NA	NA	NA	NA	NA	NA	0	0	0	Rural
SS3229Z	HH425NK	First visit	PT41196K	Human Stool	Stool from participant	NA	NA	NA	NA	NA	NA	0	0	0	Rural
SS3230C	HH425NK	First visit	0	Animal	Goat	NA	NA	NA	NA	NA	NA	0	0	0	Rural
SS3231A	HH425NK	First visit	0	Animal	Pig	1	NA	NA	NA	NA	NA	0	1	1	Rural
SS32328	HH427JK	First visit	0	Animal	Chicken	NA	NA	NA	NA	NA	NA	0	0	0	Rural
SS32336	HH427JK	First visit	0	Animal	Chicken	NA	NA	NA	NA	NA	NA	0	0	0	Rural
SS32344	HH425NK	First visit	0	Animal	Cattle beef	NA	NA	NA	NA	NA	NA	0	0	0	Rural
SS32352	HH425NK	First visit	0	Animal	Cattle beef	NA	NA	NA	NA	NA	NA	0	0	0	Rural
SS32360	HH425NK	First visit	PT41188K	Human Stool	Stool from participant	NA	NA	NA	NA	NA	NA	0	0	0	Rural
SS3237Z	HH425NK	First visit	PT4116CK	Human Stool	Stool from participant	NA	NA	NA	NA	NA	NA	0	0	0	Rural
SS3238X	HH425NK	First visit	PT4114GK	Human Stool	Stool from participant	NA	1	NA	NA	NA	NA	0	0	0	Rural
SS3239V	HH425NK	First visit	PT4115EK	Human Stool	Stool from participant	NA	NA	NA	NA	NA	NA	0	0	0	Rural
SS32408	HH411ZK	1 month	0	Animal	Chicken	NA	NA	NA	NA	NA	NA	0	0	0	Rural
SS32416	HH411ZK	1 month	0	Animal	Chicken	NA	NA	NA	NA	NA	NA	0	0	0	Rural
SS32424	HH421VK	1 month	PT4097NK	Human Stool	Stool from participant	NA	NA	NA	NA	NA	NA	0	0	0	Rural
SS32432	HH421VK	1 month	PT4098LK	Human Stool	Stool from participant	NA	NA	NA	NA	NA	NA	0	0	0	Rural
SS32440	HH421VK	1 month	PT4100SK	Human Stool	Stool from participant	NA	NA	NA	NA	NA	NA	0	0	0	Rural
SS3245Z	HH421VK	1 month	PT4099JK	Human Stool	Stool from participant	NA	NA	NA	NA	NA	NA	0	0	0	Rural
SS3246X	HH411ZK	1 month	PT4089NK	Human Stool	Stool from participant	NA	NA	NA	NA	NA	NA	0	0	0	Rural
SS3247V	HH411ZK	1 month	PT40900K	Human Stool	Stool from participant	NA	NA	NA	NA	NA	NA	0	0	0	Rural
SS3248T	HH411ZK	1 month	PT4087RK	Human Stool	Stool from participant	NA	NA	NA	NA	NA	NA	0	0	0	Rural
SS3249R	HH411ZK	1 month	PT4088PK	Human Stool	Stool from participant	NA	NA	NA	NA	NA	NA	0	0	0	Rural
SS32504	HH411ZK	1 month	0	Animal	Goat	NA	NA	NA	NA	NA	NA	0	0	0	Rural
SS32512	HH411ZK	1 month	0	Animal	Goat	NA	NA	NA	NA	NA	NA	0	0	0	Rural
SS3254X	HH0628N	3 month	PT0520FN	Human Stool	Stool from participant	NA	NA	NA	NA	NA	NA	0	0	0	Urban
SS3255V	HH0628N	3 month	PT05191N	Human Stool	Stool from participant	NA	NA	NA	NA	NA	NA	0	0	0	Urban
SS3256T	HH0628N	3 month	PT0521DN	Human Stool	Stool from participant	NA	NA	NA	NA	NA	NA	0	0	0	Urban
SS3259N	HH2316C	First visit	0	Animal	Chicken	NA	NA	NA	NA	NA	NA	0	0	0	Peri-urban
SS32600	HH2316C	First visit	PT21335C	Human Stool	Stool from participant	NA	NA	NA	NA	NA	NA	0	0	0	Peri-urban
SS3261Z	HH2316C	First visit	PT2129YC	Human Stool	Stool from participant	NA	NA	NA	NA	NA	NA	0	0	0	Peri-urban
SS3262X	HH2316C	First visit	PT2130BC	Human Stool	Stool from participant	NA	NA	NA	NA	NA	NA	0	0	0	Peri-urban
SS3263V	HH2316C	First visit	PT2128XC	Human Stool	Stool from participant	1	NA	NA	NA	NA	NA	0	1	1	Peri-urban
SS3264T	HH2316C	3 month	PT2130BC	Human Stool	Stool from participant	1	NA	NA	NA	NA	NA	0	1	1	Peri-urban
SS3266P	HH2412C	1 month	0	Animal	Goat	NA	NA	NA	NA	NA	NA	0	0	0	Peri-urban
SS3267N	HH2412C	1 month	PT2169IC	Human Stool	Stool from participant	1	NA	NA	NA	NA	NA	0	1	1	Peri-urban
SS3268L	HH2412C	1 month	PT2170WC	Human Stool	Stool from participant	1	NA	NA	NA	NA	NA	0	1	1	Peri-urban
SS3269J	HH2412C	1 month	PT2171UC	Human Stool	Stool from participant	1	NA	NA	NA	NA	NA	0	1	1	Peri-urban
SS3270X	HH202GC	6 month	PT2010RC	Human Stool	Stool from participant	NA	NA	NA	NA	NA	NA	0	0	0	Peri-urban
SS3271V	HH202GC	6 month	PT2008FC	Human Stool	Stool from participant	NA	NA	NA	1	1	1	1	0	1	Peri-urban
SS3272T	HH202GC	6 month	PT2012NC	Human Stool	Stool from participant	NA	NA	NA	1	1	1	1	0	1	Peri-urban
SS3273R	HH202GC	6 month	PT2007HC	Human Stool	Stool from participant	1	NA	NA	NA	NA	NA	0	1	1	Peri-urban
SS3274P	HH202GC	6 month	PT2011PC	Human Stool	Stool from participant	NA	NA	NA	NA	NA	NA	0	0	0	Peri-urban
SS3275N	HH202GC	6 month	PT2006JC	Human Stool	Stool from participant	NA	1	NA	1	1	1	1	0	1	Peri-urban
SS3276L	HH029AN	3 month	PT01306N	Human Stool	Stool from participant	1	NA	NA	NA	NA	NA	0	1	1	Urban
SS3277J	HH2404C	1 month	PT2166OC	Human Stool	Stool from participant	1	NA	NA	NA	NA	NA	0	1	1	Peri-urban
SS3278H	HH2404C	1 month	PT2164SC	Human Stool	Stool from participant	NA	NA	NA	NA	NA	NA	0	0	0	Peri-urban
SS3279F	HH2404C	1 month	PT2165QC	Human Stool	Stool from participant	NA	NA	NA	NA	NA	NA	0	0	0	Peri-urban
SS3280T	HH043EN	First visit	PT0170RN	Human Stool	Stool from participant	NA	NA	NA	NA	NA	NA	0	0	0	Urban
SS3281R	HH043EN	First visit	PT0169DN	Human Stool	Stool from participant	NA	NA	NA	NA	NA	NA	0	0	0	Urban
SS3283N	HH244XC	1 month	0	Animal	Dove	NA	NA	NA	NA	NA	NA	0	0	0	Peri-urban
SS3284L	HH002WN	6 month	0	Animal	Dog	NA	NA	NA	NA	NA	NA	0	0	0	Urban
SS3285J	HH002WN	6 month	PT0008AN	Human Stool	Stool from participant	1	NA	NA	NA	NA	NA	0	1	1	Urban
SS3286H	HH002WN	6 month	PT0006EN	Human Stool	Stool from participant	1	NA	NA	NA	NA	NA	0	1	1	Urban
SS3287F	HH002WN	6 month	PT00098N	Human Stool	Stool from participant	NA	NA	NA	NA	NA	NA	0	0	0	Urban
SS3288D	HH025IN	3 month	PT01090N	Human Stool	Stool from participant	1	NA	NA	NA	NA	NA	0	1	1	Urban
SS3289B	HH016KN	3 month	PT0062ZN	Human Stool	Stool from participant	NA	NA	NA	1	1	1	1	0	1	Urban
SS3290P	HH016KN	3 month	PT0063XN	Human Stool	Stool from participant	NA	NA	NA	NA	NA	NA	0	0	0	Urban
SS3291N	HH016KN	3 month	PT0064VN	Human Stool	Stool from participant	NA	NA	NA	NA	NA	NA	0	0	0	Urban
SS3292L	HH016KN	3 month	PT00610N	Human Stool	Stool from participant	NA	NA	NA	1	1	1	1	0	1	Urban
SS3295F	HH2156C	First visit	0	Animal	Rat	NA	NA	NA	NA	NA	NA	0	0	0	Peri-urban
SS3296D	HH2156C	First visit	0	Animal	Rabbit	NA	NA	NA	NA	NA	NA	0	0	0	Peri-urban
SS3297B	HH2156C	First visit	0	Animal	Dog	NA	NA	NA	NA	NA	NA	0	0	0	Peri-urban
SS32989	HH2156C	First visit	PT21343C	Human Stool	Stool from participant	NA	NA	NA	NA	NA	NA	0	0	0	Peri-urban
SS32997	HH2156C	First visit	PT21351C	Human Stool	Stool from participant	NA	NA	NA	NA	NA	NA	0	0	0	Peri-urban
SS3301E	HH035EN	First visit	PT0150ZN	Human Stool	Stool from participant	NA	NA	NA	NA	NA	NA	0	0	0	Urban
SS3302C	HH035EN	First visit	PT0149LN	Human Stool	Stool from participant	NA	NA	NA	1	1	1	1	0	1	Urban
SS3303A	HH2236C	3 month	PT2094OC	Human Stool	Stool from participant	NA	NA	NA	NA	NA	NA	0	0	0	Peri-urban
SS33048	HH2236C	3 month	PT2095MC	Human Stool	Stool from participant	1	NA	NA	1	1	1	1	1	1	Peri-urban
SS33056	HH2236C	3 month	PT2096KC	Human Stool	Stool from participant	1	NA	NA	1	1	1	1	1	1	Peri-urban
SS33064	HH238TC	1 month	PT2184KC	Human Stool	Stool from participant	NA	NA	NA	1	1	NA	0	0	0	Peri-urban
SS33072	HH238TC	1 month	0	Animal	Chicken	NA	1	NA	1	1	1	1	0	1	Peri-urban
SS33080	HH238TC	1 month	PT2156SC	Human Stool	Stool from participant	NA	NA	NA	NA	NA	NA	0	0	0	Peri-urban
SS3309Z	HH2260C	1 month	0	Animal	Chicken	NA	NA	NA	NA	NA	NA	0	0	0	Peri-urban
SS3310C	HH2260C	1 month	0	Animal	Goat	1	NA	NA	1	1	NA	0	1	1	Peri-urban
SS3311A	HH2260C	1 month	PT2105DC	Human Stool	Stool from participant	1	NA	NA	1	1	1	1	1	1	Peri-urban
SS33128	HH2260C	1 month	PT2104FC	Human Stool	Stool from participant	NA	NA	NA	NA	NA	NA	0	0	0	Peri-urban
SS33136	HH436HK	1 month	PT4164XK	Human Stool	Stool from participant	1	NA	NA	NA	NA	NA	0	1	1	Rural
SS33144	HH436HK	1 month	PT4165VK	Human Stool	Stool from participant	1	NA	NA	NA	NA	NA	0	1	1	Rural
SS33152	HH436HK	1 month	PT4166TK	Human Stool	Stool from participant	NA	NA	NA	NA	NA	NA	0	0	0	Rural
SS33160	HH4020K	6 month	PT4011UK	Human Stool	Stool from participant	NA	NA	NA	NA	NA	NA	0	0	0	Rural
SS3317Z	HH4020K	6 month	PT4007MK	Human Stool	Stool from participant	1	NA	NA	1	1	1	1	1	1	Rural
SS3318X	HH4020K	6 month	PT4008KK	Human Stool	Stool from participant	1	NA	NA	NA	NA	NA	0	1	1	Rural
SS3319V	HH013QN	First visit	0	Animal	Dog	1	NA	NA	NA	NA	NA	0	1	1	Urban
SS33208	HH013QN	First visit	PT0057TN	Human Stool	Stool from participant	1	NA	NA	NA	NA	NA	0	1	1	Urban
SS33216	HH013QN	First visit	PT0059PN	Human Stool	Stool from participant	NA	NA	NA	NA	NA	NA	0	0	0	Urban
SS33224	HH013QN	First visit	PT0058RN	Human Stool	Stool from participant	NA	NA	NA	NA	NA	NA	0	0	0	Urban
SS3325Z	HH213AC	First visit	PT2065YC	Human Stool	Stool from participant	1	NA	NA	NA	NA	NA	0	1	1	Peri-urban
SS3326X	HH213AC	First visit	PT20623C	Human Stool	Stool from participant	NA	NA	NA	NA	NA	NA	0	0	0	Peri-urban
SS3327V	HH213AC	First visit	PT2064XC	Human Stool	Stool from participant	NA	NA	NA	NA	NA	NA	0	0	0	Peri-urban
SS3328T	HH213AC	First visit	PT20631C	Human Stool	Stool from participant	NA	NA	NA	NA	NA	NA	0	0	0	Peri-urban
SS3329R	HH213AC	First visit	PT20607C	Human Stool	Stool from participant	NA	NA	NA	NA	NA	NA	0	0	0	Peri-urban
SS33304	HH213AC	First visit	PT20615C	Human Stool	Stool from participant	NA	NA	NA	NA	NA	NA	0	0	0	Peri-urban
SS33312	HH213AC	First visit	0	Animal	Chicken	NA	NA	NA	NA	NA	NA	0	0	0	Peri-urban
SS33320	HH213AC	First visit	0	Animal	Chicken	1	NA	NA	NA	NA	NA	0	1	1	Peri-urban
SS3333Z	HH420XK	3 month	0	Animal	Gecko	NA	NA	NA	NA	NA	NA	0	0	0	Rural
SS3334X	HH420XK	3 month	0	Animal	Gecko	NA	NA	NA	NA	NA	NA	0	0	0	Rural
SS3335V	HH420XK	3 month	PT4077VK	Human Stool	Stool from participant	NA	1	NA	NA	NA	NA	0	0	0	Rural
SS3336T	HH420XK	3 month	PT40804K	Human Stool	Stool from participant	NA	NA	NA	NA	NA	NA	0	0	0	Rural
SS3341Z	HH044CN	First visit	PT0171PN	Human Stool	Stool from participant	1	NA	NA	NA	NA	NA	0	1	1	Urban
SS3342X	HH044CN	First visit	PT0172NN	Human Stool	Stool from participant	NA	NA	NA	NA	NA	NA	0	0	0	Urban
SS3343V	HH044CN	First visit	PT0173LN	Human Stool	Stool from participant	NA	NA	NA	NA	NA	NA	0	0	0	Urban
SS3344T	HH021QN	1 month	PT0078JN	Human Stool	Stool from participant	NA	NA	NA	NA	NA	NA	0	0	0	Urban
SS3345R	HH021QN	1 month	PT0080VN	Human Stool	Stool from participant	NA	NA	NA	NA	NA	NA	0	0	0	Urban
SS3346P	HH021QN	1 month	PT0079HN	Human Stool	Stool from participant	NA	NA	NA	NA	NA	NA	0	0	0	Urban
SS3347N	HH019EN	3 month	PT0073TN	Human Stool	Stool from participant	NA	NA	NA	NA	NA	NA	0	0	0	Urban
SS3348L	HH019EN	3 month	PT0084NN	Human Stool	Stool from participant	NA	NA	NA	NA	NA	NA	0	0	0	Urban
SS3349J	HH019EN	3 month	PT0072VN	Human Stool	Stool from participant	1	NA	NA	1	1	1	1	1	1	Urban
SS3350X	HH2404C	First visit	0	Animal	Dog	NA	NA	NA	NA	NA	NA	0	0	0	Peri-urban
SS3351V	HH2404C	First visit	0	Animal	Chicken	NA	NA	NA	NA	NA	NA	0	0	0	Peri-urban
SS3352T	HH2404C	First visit	PT2166OC	Human Stool	Stool from participant	NA	NA	NA	NA	NA	NA	0	0	0	Peri-urban
SS3353R	HH2404C	First visit	PT2164SC	Human Stool	Stool from participant	NA	NA	NA	NA	NA	NA	0	0	0	Peri-urban
SS3354P	HH2404C	First visit	PT2165QC	Human Stool	Stool from participant	NA	NA	NA	1	1	1	1	0	1	Peri-urban
SS3355N	HH030ON	1 month	PT01330N	Human Stool	Stool from participant	NA	NA	NA	NA	NA	NA	0	0	0	Urban
SS3356L	HH030ON	1 month	PT0134ZN	Human Stool	Stool from participant	NA	NA	NA	NA	NA	NA	0	0	0	Urban
SS3358H	HH2340C	1 month	0	Animal	Chicken	1	NA	NA	1	1	NA	0	1	1	Peri-urban
SS3359F	HH2340C	1 month	PT2136XC	Human Stool	Stool from participant	NA	NA	NA	NA	NA	NA	0	0	0	Peri-urban
SS3360T	HH2340C	1 month	PT2137YC	Human Stool	Stool from participant	NA	NA	NA	1	1	1	1	0	1	Peri-urban
SS3361R	HH2340C	1 month	PT2139UC	Human Stool	Stool from participant	NA	NA	NA	1	1	1	1	0	1	Peri-urban
SS3362P	HH2244C	3 month	PT2100NC	Human Stool	Stool from participant	1	NA	NA	NA	NA	NA	0	1	1	Peri-urban
SS3363N	HH2244C	3 month	PT2097IC	Human Stool	Stool from participant	1	NA	NA	NA	NA	NA	0	1	1	Peri-urban
SS3364L	HH2244C	3 month	PT2099EC	Human Stool	Stool from participant	1	NA	NA	1	1	NA	0	1	1	Peri-urban
SS3365J	HH043EN	1 month	PT0170RN	Human Stool	Stool from participant	NA	NA	NA	NA	NA	NA	0	0	0	Urban
SS3366H	HH043EN	1 month	PT0169DN	Human Stool	Stool from participant	NA	NA	NA	NA	NA	NA	0	0	0	Urban
SS3367F	HH432PK	1 month	PT4149VK	Human Stool	Stool from participant	NA	NA	NA	NA	NA	NA	0	0	0	Rural
SS3368D	HH430TK	1 month	0	Animal	Duck	NA	NA	NA	NA	NA	NA	0	0	0	Rural
SS3369B	HH430TK	1 month	0	Animal	Duck	NA	NA	NA	NA	NA	NA	0	0	0	Rural
SS3370P	HH430TK	1 month	PT4141AK	Human Stool	Stool from participant	NA	NA	NA	NA	NA	NA	0	0	0	Rural
SS3371N	HH430TK	1 month	PT41436K	Human Stool	Stool from participant	NA	NA	NA	NA	NA	NA	0	0	0	Rural
SS3372L	HH430TK	1 month	PT41428K	Human Stool	Stool from participant	NA	NA	NA	NA	NA	NA	0	0	0	Rural
SS3373J	HH420XK	3 month	PT4078TK	Human Stool	Stool from participant	NA	NA	NA	NA	NA	NA	0	0	0	Rural
SS3374H	HH416PK	3 month	PT4167RK	Human Stool	Stool from participant	1	NA	NA	NA	NA	NA	0	1	1	Rural
SS3375F	HH417NK	3 month	PT40652K	Human Stool	Stool from participant	NA	NA	NA	NA	NA	NA	0	0	0	Rural
SS3376D	HH418LK	3 month	PT4068XK	Human Stool	Stool from participant	NA	NA	NA	NA	NA	NA	0	0	0	Rural
SS33797	HH0396N	1 month	0	Animal	Dog	1	NA	NA	NA	NA	NA	0	1	1	Urban
SS3380L	HH0396N	1 month	PT0158JN	Human Stool	Stool from participant	NA	NA	NA	NA	NA	NA	0	0	0	Urban
SS3381J	HH0396N	1 month	PT0160VN	Human Stool	Stool from participant	1	NA	NA	NA	NA	NA	0	1	1	Urban
SS3382H	HH0396N	1 month	PT0159HN	Human Stool	Stool from participant	1	NA	NA	1	1	1	1	1	1	Urban
SS3383F	HH026GN	1 month	0	Animal	Dog	1	NA	NA	NA	NA	NA	0	1	1	Urban
SS3384D	HH026GN	1 month	PT0111CN	Human Stool	Stool from participant	NA	1	NA	1	1	NA	0	0	0	Urban
SS3385B	HH026GN	1 month	PT0112AN	Human Stool	Stool from participant	NA	1	NA	NA	NA	NA	0	0	0	Urban
SS33869	HH026GN	1 month	PT01138N	Human Stool	Stool from participant	NA	NA	NA	NA	NA	NA	0	0	0	Urban
SS33877	HH4100K	3 month	PT4085VK	Human Stool	Stool from participant	NA	NA	NA	NA	NA	NA	0	0	0	Rural
SS33885	HH4100K	3 month	PT4083ZK	Human Stool	Stool from participant	NA	NA	NA	1	1	1	1	0	1	Rural
SS33893	HH4100K	3 month	0	Animal	Cattle beef	NA	NA	NA	NA	NA	NA	0	0	0	Rural
SS3390H	HH4100K	3 month	0	Animal	Cattle beef	NA	NA	NA	NA	NA	NA	0	0	0	Rural
SS3391F	HH4100K	3 month	0	Animal	Pig	NA	NA	NA	NA	NA	NA	0	0	0	Rural
SS3392D	HH4100K	3 month	0	Animal	Pig	NA	NA	NA	NA	NA	NA	0	0	0	Rural
SS3393B	HH411ZK	3 month	PT40900K	Human Stool	Stool from participant	NA	NA	NA	NA	NA	NA	0	0	0	Rural
SS33949	HH411ZK	3 month	PT4087RK	Human Stool	Stool from participant	1	NA	NA	NA	NA	NA	0	1	1	Rural
SS33957	HH411ZK	3 month	PT4088PK	Human Stool	Stool from participant	NA	NA	NA	NA	NA	NA	0	0	0	Rural
SS33965	HH411ZK	3 month	PT4089NK	Human Stool	Stool from participant	NA	1	NA	NA	NA	NA	0	0	0	Rural
SS34024	HH025IN	6 month	PT01090N	Human Stool	Stool from participant	1	NA	NA	NA	NA	NA	0	1	1	Urban
SS34032	HH025IN	6 month	PT0110EN	Human Stool	Stool from participant	1	NA	NA	NA	NA	NA	0	1	1	Urban
SS34040	HH028CN	3 month	PT0129TN	Human Stool	Stool from participant	1	NA	NA	NA	NA	NA	0	1	1	Urban
SS3405Z	HH029AN	First visit	PT01306N	Human Stool	Stool from participant	1	NA	NA	NA	NA	NA	0	1	1	Urban
SS3406X	HH029AN	First visit	PT01314N	Human Stool	Stool from participant	1	NA	NA	1	1	1	1	1	1	Urban
SS3409R	HH014ON	6 month	0	Animal	Dog	NA	NA	NA	NA	NA	NA	0	0	0	Urban
SS34104	HH014ON	6 month	PT01226N	Human Stool	Stool from participant	NA	NA	NA	NA	NA	NA	0	0	0	Urban
SS34112	HH027EN	1 month	PT0120AN	Human Stool	Stool from participant	NA	NA	NA	NA	NA	NA	0	0	0	Urban
SS34120	HH027EN	1 month	PT0118ZN	Human Stool	Stool from participant	NA	NA	NA	NA	NA	NA	0	0	0	Urban
SS3413Z	HH027EN	1 month	PT0119XN	Human Stool	Stool from participant	1	NA	NA	NA	NA	NA	0	1	1	Urban
SS3414X	HH027EN	1 month	PT01146N	Human Stool	Stool from participant	NA	NA	NA	NA	NA	NA	0	0	0	Urban
SS3415V	HH027EN	1 month	PT01154N	Human Stool	Stool from participant	NA	NA	NA	NA	NA	NA	0	0	0	Urban
SS3416T	HH025IN	1 month	PT0110EN	Human Stool	Stool from participant	1	NA	NA	NA	NA	NA	0	1	1	Urban
SS3417R	HH051EN	3 month	PT0194BN	Human Stool	Stool from participant	NA	NA	NA	NA	NA	NA	0	0	0	Urban
SS3418P	HH2164C	3 month	0	Animal	Chicken	NA	1	1	1	1	NA	0	1	1	Peri-urban
SS34200	HH036CN	1 month	PT0153TN	Human Stool	Stool from participant	NA	1	NA	NA	NA	NA	0	0	0	Urban
SS3421Z	HH036CN	1 month	PT0151XN	Human Stool	Stool from participant	1	NA	NA	NA	NA	NA	0	1	1	Urban
SS3422X	HH036CN	1 month	PT0152VN	Human Stool	Stool from participant	1	NA	NA	NA	NA	NA	0	1	1	Urban
SS3423V	HH229VC	1 month	0	Animal	Chicken	NA	NA	NA	NA	NA	NA	0	0	0	Peri-urban
SS3424T	HH229VC	1 month	PT2120FC	Human Stool	Stool from participant	1	NA	NA	NA	NA	NA	0	1	1	Peri-urban
SS3425R	HH229VC	1 month	PT2121DC	Human Stool	Stool from participant	NA	NA	NA	NA	NA	NA	0	0	0	Peri-urban
SS3426P	HH229VC	1 month	PT21271C	Human Stool	Stool from participant	NA	NA	NA	NA	NA	NA	0	0	0	Peri-urban
SS3427N	HH244XC	1 month	PT2186GC	Human Stool	Stool from participant	1	NA	NA	NA	NA	NA	0	1	1	Peri-urban
SS3428L	HH244XC	1 month	PT2504KC	Human Stool	Swab from participant	NA	NA	NA	NA	NA	NA	0	0	0	Peri-urban
SS3431V	HH228XC	1 month	0	Animal	Chicken	1	NA	NA	NA	NA	NA	0	1	1	Peri-urban
SS3432T	HH228XC	1 month	0	Animal	Goat	NA	1	NA	NA	NA	NA	0	0	0	Peri-urban
SS3433R	HH228XC	1 month	PT21167C	Human Stool	Stool from participant	NA	NA	NA	NA	NA	NA	0	0	0	Peri-urban
SS3434P	HH228XC	1 month	PT21183C	Human Stool	Stool from participant	NA	NA	NA	NA	NA	NA	0	0	0	Peri-urban
SS3435N	HH228XC	1 month	PT21191C	Human Stool	Stool from participant	NA	NA	NA	NA	NA	NA	0	0	0	Peri-urban
SS3436L	HH228XC	1 month	PT21175C	Human Stool	Stool from participant	NA	NA	NA	NA	NA	NA	0	0	0	Peri-urban
SS3437J	HH2236C	1 month	PT2095MC	Human Stool	Stool from participant	NA	NA	NA	NA	NA	NA	0	0	0	Peri-urban
SS3440T	HH006ON	3 month	PT00266N	Human Stool	Stool from participant	1	NA	NA	1	1	NA	0	1	1	Urban
SS3441R	HH006ON	3 month	PT00290N	Human Stool	Stool from participant	1	NA	NA	NA	NA	NA	0	1	1	Urban
SS3442P	HH006ON	3 month	PT00274N	Human Stool	Stool from participant	1	NA	NA	1	1	1	1	1	1	Urban
SS3443N	HH006ON	3 month	0	Animal	Cat	1	NA	NA	NA	NA	NA	0	1	1	Urban
SS3444L	HH006ON	3 month	PT0030EN	Human Stool	Stool from participant	1	NA	NA	1	1	1	1	1	1	Urban
SS3445J	HH006ON	3 month	PT0032AN	Human Stool	Stool from participant	NA	NA	NA	NA	NA	NA	0	0	0	Urban
SS3446H	HH006ON	3 month	PT00282N	Human Stool	Stool from participant	1	NA	NA	NA	NA	NA	0	1	1	Urban
SS3447F	HH2412C	First visit	PT2169IC	Human Stool	Stool from participant	1	NA	NA	NA	NA	NA	0	1	1	Peri-urban
SS3448D	HH2412C	First visit	PT2170WC	Human Stool	Stool from participant	NA	1	NA	NA	NA	NA	0	0	0	Peri-urban
SS3449B	HH2412C	First visit	PT2171UC	Human Stool	Stool from participant	1	NA	NA	NA	NA	NA	0	1	1	Peri-urban
SS3451N	HH219ZC	3 month	0	Animal	Wild bird	NA	NA	NA	NA	NA	NA	0	0	0	Peri-urban
SS3452L	HH219ZC	3 month	PT2080XC	Human Stool	Stool from participant	1	NA	NA	NA	NA	NA	0	1	1	Peri-urban
SS3453J	HH219ZC	3 month	PT2079MC	Human Stool	Stool from participant	NA	NA	NA	NA	NA	NA	0	0	0	Peri-urban
SS3454H	HH2316C	1 month	PT2130BC	Human Stool	Swab from participant	NA	NA	NA	NA	NA	NA	0	0	0	Peri-urban
SS3455F	HH2316C	1 month	PT2129YC	Human Stool	Stool from participant	NA	NA	NA	NA	NA	NA	0	0	0	Peri-urban
SS3456D	HH2316C	1 month	0	Animal	Chicken	1	NA	NA	NA	NA	NA	0	1	1	Peri-urban
SS34597	HH2332C	1 month	PT21423C	Human Stool	Stool from participant	1	NA	NA	NA	NA	NA	0	1	1	Peri-urban
SS3460L	HH2332C	1 month	PT2138WC	Human Stool	Stool from participant	1	NA	NA	NA	NA	NA	0	1	1	Peri-urban
SS3461J	HH2332C	1 month	PT21407C	Human Stool	Stool from participant	1	NA	NA	1	1	NA	0	1	1	Peri-urban
SS3462H	HH2332C	1 month	PT21415C	Human Stool	Stool from participant	1	NA	NA	1	1	1	1	1	1	Peri-urban
SS3463F	HH2148C	1 month	0	Animal	Pig	1	NA	NA	1	1	NA	0	1	1	Peri-urban
SS3464D	HH2148C	1 month	PT2114BC	Human Stool	Stool from participant	NA	NA	NA	NA	NA	NA	0	0	0	Peri-urban
SS3465B	HH2148C	1 month	PT21159C	Human Stool	Stool from participant	1	NA	NA	NA	NA	NA	0	1	1	Peri-urban
SS34669	HH2148C	1 month	PT2113DC	Human Stool	Stool from participant	NA	NA	NA	NA	NA	NA	0	0	0	Peri-urban
SS34677	HH433NK	First visit	0	Animal	Rat	NA	NA	NA	NA	NA	NA	0	0	0	Rural
SS34685	HH436HK	First visit	0	Animal	Rat	NA	NA	NA	NA	NA	NA	0	0	0	Rural
SS34693	HH413VK	1 month	PT4133AK	Human Stool	Stool from participant	NA	NA	NA	NA	NA	NA	0	0	0	Rural
SS3470H	HH413VK	1 month	PT41348K	Human Stool	Stool from participant	NA	NA	NA	NA	NA	NA	0	0	0	Rural
SS3471F	HH413VK	1 month	PT41356K	Human Stool	Stool from participant	NA	NA	NA	NA	NA	NA	0	0	0	Rural
SS3472D	HH431RK	1 month	0	Animal	Goat	NA	NA	NA	NA	NA	NA	0	0	0	Rural
SS3473B	HH2244C	First visit	PT2099EC	Human Stool	Stool from participant	NA	NA	NA	NA	NA	NA	0	0	0	Peri-urban
SS34749	HH2244C	First visit	PT2100NC	Human Stool	Stool from participant	NA	NA	NA	NA	NA	NA	0	0	0	Peri-urban
SS34757	HH2244C	First visit	PT2098GC	Human Stool	Stool from participant	NA	NA	NA	NA	NA	NA	0	0	0	Peri-urban
SS34765	HH2244C	First visit	PT2097IC	Human Stool	Stool from participant	NA	NA	NA	NA	NA	NA	0	0	0	Peri-urban
SS3479X	HH2228C	1 month	0	Animal	Chicken	NA	NA	NA	NA	NA	NA	0	0	0	Peri-urban
SS3480D	HH2228C	1 month	PT2089IC	Human Stool	Stool from participant	NA	NA	NA	NA	NA	NA	0	0	0	Peri-urban
SS3481B	HH2228C	1 month	PT2092SC	Human Stool	Stool from participant	NA	NA	NA	NA	NA	NA	0	0	0	Peri-urban
SS34829	HH2228C	1 month	PT2090WC	Human Stool	Stool from participant	NA	NA	NA	NA	NA	NA	0	0	0	Peri-urban
SS34837	HH2228C	1 month	PT2087MC	Human Stool	Stool from participant	NA	NA	NA	NA	NA	NA	0	0	0	Peri-urban
SS34845	HH2228C	1 month	PT2088KC	Human Stool	Stool from participant	NA	NA	NA	1	1	1	1	0	1	Peri-urban
SS34853	HH2228C	1 month	PT2093QC	Human Stool	Stool from participant	NA	NA	NA	NA	NA	NA	0	0	0	Peri-urban
SS34861	HH2228C	1 month	PT2091UC	Human Stool	Stool from participant	NA	NA	NA	NA	NA	NA	0	0	0	Peri-urban
SS3487X	HH403ZK	6 month	0	Animal	Chicken	NA	NA	NA	NA	NA	NA	0	0	0	Rural
SS3488Y	HH403ZK	6 month	PT4021QK	Human Stool	Stool from participant	NA	NA	NA	NA	NA	NA	0	0	0	Rural
SS3489W	HH403ZK	6 month	PT4017IK	Human Stool	Stool from participant	NA	NA	NA	NA	NA	NA	0	0	0	Rural
SS34909	HH403ZK	6 month	PT4013QK	Human Stool	Stool from participant	NA	NA	NA	NA	NA	NA	0	0	0	Rural
SS34917	HH403ZK	6 month	PT4016KK	Human Stool	Stool from participant	NA	NA	NA	NA	NA	NA	0	0	0	Rural
SS34925	HH403ZK	6 month	PT4018GK	Human Stool	Stool from participant	NA	NA	NA	NA	NA	NA	0	0	0	Rural
SS34933	HH403ZK	6 month	PT4020SK	Human Stool	Stool from participant	NA	NA	NA	NA	NA	NA	0	0	0	Rural
SS34941	HH403ZK	6 month	PT4015MK	Human Stool	Stool from participant	NA	NA	NA	1	1	NA	0	0	0	Rural
SS3495X	HH411ZK	3 month	0	Animal	Goat	NA	1	NA	NA	NA	NA	0	0	0	Rural
SS3496Y	HH411ZK	3 month	0	Animal	Goat	NA	1	NA	NA	NA	NA	0	0	0	Rural
SS3501Z	HH019EN	3 month	PT0074RN	Human Stool	Stool from participant	1	NA	NA	NA	NA	NA	0	1	1	Urban
SS3506P	HH024KN	3 month	PT01074N	Human Stool	Stool from participant	NA	NA	NA	NA	NA	NA	0	0	0	Urban
SS3507N	HH024KN	3 month	PT01066N	Human Stool	Stool from participant	NA	NA	NA	NA	NA	NA	0	0	0	Urban
SS3508L	HH407RK	3 month	PT4045AK	Human Stool	Stool from participant	1	NA	NA	NA	NA	NA	0	1	1	Rural
SS3509J	HH407RK	3 month	PT40468K	Human Stool	Stool from participant	NA	NA	NA	NA	NA	NA	0	0	0	Rural
SS3510X	HH414TK	First visit	PT41532K	Human Stool	Stool from participant	NA	1	NA	NA	NA	NA	0	0	0	Rural
SS3511V	HH414TK	First visit	PT41524K	Human Stool	Stool from participant	NA	NA	NA	NA	NA	NA	0	0	0	Rural
SS3512T	HH414TK	First visit	0	Animal	Gecko	NA	NA	NA	NA	NA	NA	0	0	0	Rural
SS3513R	HH414TK	First visit	0	Animal	Gecko	NA	NA	NA	NA	NA	NA	0	0	0	Rural
SS3518H	HH235ZC	First visit	0	Animal	Goat	NA	NA	NA	NA	NA	NA	0	0	0	Peri-urban
SS3519F	HH434LK	1 month	0	Animal	Cattle beef	NA	NA	NA	NA	NA	NA	0	0	0	Rural
SS3520T	HH434LK	1 month	0	Animal	Cattle beef	NA	NA	NA	NA	NA	NA	0	0	0	Rural
SS3521R	HH4020K	6 month	PT4009IK	Human Stool	Stool from participant	NA	NA	NA	NA	NA	NA	0	0	0	Rural
SS3522P	HH415RK	1 month	0	Animal	Chicken	NA	NA	NA	NA	NA	NA	0	0	0	Rural
SS3523N	HH403ZK	6 month	0	Animal	Chicken	NA	NA	NA	NA	NA	NA	0	0	0	Rural
SS3524L	HH415RK	1 month	0	Animal	Chicken	NA	NA	NA	NA	NA	NA	0	0	0	Rural
SS3525J	HH418LK	3 month	PT40724K	Human Stool	Stool from participant	NA	NA	NA	NA	NA	NA	0	0	0	Rural
SS3526H	HH418LK	3 month	PT4069VK	Human Stool	Stool from participant	NA	NA	NA	NA	NA	NA	0	0	0	Rural
SS3527F	HH418LK	3 month	PT40716K	Human Stool	Stool from participant	1	NA	NA	NA	NA	NA	0	1	1	Rural
SS3528D	HH418LK	3 month	PT40708K	Human Stool	Stool from participant	NA	NA	NA	NA	NA	NA	0	0	0	Rural
SS3529B	HH4012K	6 month	PT4005QK	Human Stool	Stool from participant	1	NA	NA	1	1	NA	0	1	1	Rural
SS3530P	HH4012K	6 month	PT4002WK	Human Stool	Stool from participant	1	NA	NA	1	1	1	1	1	1	Rural
SS3531N	HH4012K	6 month	PT4003UK	Human Stool	Stool from participant	1	NA	NA	1	1	1	1	1	1	Rural
SS3532L	HH4012K	6 month	PT4004SK	Human Stool	Stool from participant	1	NA	NA	1	1	NA	0	1	1	Rural
SS3533J	HH4012K	6 month	0	Animal	Chicken	1	NA	NA	1	1	NA	0	1	1	Rural
SS3534H	HH4012K	6 month	0	Animal	Duck	NA	NA	NA	1	1	NA	0	0	0	Rural
SS3535F	HH4012K	6 month	0	Animal	Goat	NA	NA	NA	NA	NA	NA	0	0	0	Rural
SS3536D	HH4012K	6 month	0	Animal	Goat	1	NA	NA	1	1	NA	0	1	1	Rural
SS3537B	HH426LK	1 month	0	Animal	Cattle dairy	NA	NA	NA	NA	NA	NA	0	0	0	Rural
SS35397	HH027EN	First visit	PT0118ZN	Human Stool	Stool from participant	1	NA	NA	1	1	1	1	1	1	Urban
SS3540L	HH027EN	First visit	PT01162N	Human Stool	Stool from participant	NA	NA	NA	1	1	1	1	0	1	Urban
SS3541J	HH027EN	First visit	PT01146N	Human Stool	Stool from participant	NA	NA	NA	NA	NA	NA	0	0	0	Urban
SS3542H	HH027EN	First visit	PT01154N	Human Stool	Stool from participant	NA	NA	NA	NA	NA	NA	0	0	0	Urban
SS3543F	HH408PK	3 month	0	Animal	Goat	NA	NA	NA	NA	NA	NA	0	0	0	Rural
SS3544D	HH408PK	3 month	0	Animal	Goat	1	NA	NA	1	1	1	1	1	1	Rural
SS3545B	HH408PK	3 month	0	Animal	Cattle dairy	NA	NA	NA	NA	NA	NA	0	0	0	Rural
SS35469	HH408PK	3 month	0	Animal	Cattle dairy	NA	NA	NA	NA	NA	NA	0	0	0	Rural
SS35477	HH408PK	3 month	PT4053AK	Human Stool	Stool from participant	NA	NA	NA	NA	NA	NA	0	0	0	Rural
SS35485	HH408PK	3 month	PT4052CK	Human Stool	Stool from participant	NA	NA	NA	1	1	1	1	0	1	Rural
SS35493	HH235ZC	First visit	PT2148SC	Human Stool	Stool from participant	NA	NA	NA	NA	NA	NA	0	0	0	Peri-urban
SS3550H	HH235ZC	First visit	PT2147UC	Human Stool	Stool from participant	NA	NA	NA	NA	NA	NA	0	0	0	Peri-urban
SS3551F	HH235ZC	First visit	PT2145YC	Human Stool	Stool from participant	NA	NA	NA	NA	NA	NA	0	0	0	Peri-urban
SS3552D	HH235ZC	First visit	PT2144XC	Human Stool	Stool from participant	NA	NA	NA	1	1	1	1	0	1	Peri-urban
SS3553B	HH235ZC	First visit	PT2146WC	Human Stool	Stool from participant	NA	NA	NA	NA	NA	NA	0	0	0	Peri-urban
SS35549	HH235ZC	First visit	PT21431C	Human Stool	Stool from participant	NA	NA	NA	NA	NA	NA	0	0	0	Peri-urban
SS35557	HH433NK	1 month	0	Animal	Chicken	NA	NA	NA	NA	NA	NA	0	0	0	Rural
SS35565	HH433NK	1 month	0	Animal	Chicken	NA	NA	NA	NA	NA	NA	0	0	0	Rural
SS35573	HH433NK	1 month	0	Animal	Chicken	NA	NA	NA	NA	NA	NA	0	0	0	Rural
SS35581	HH433NK	1 month	0	Animal	Chicken	NA	NA	NA	NA	NA	NA	0	0	0	Rural
SS3559X	HH434LK	1 month	0	Animal	Chicken	1	NA	NA	1	1	NA	0	1	1	Rural
SS3560D	HH434LK	1 month	0	Animal	Chicken	NA	NA	NA	NA	NA	NA	0	0	0	Rural
SS35629	HH031MN	3 month	PT0135XN	Human Stool	Stool from participant	NA	NA	NA	NA	NA	NA	0	0	0	Urban
SS35637	HH031MN	3 month	PT0136VN	Human Stool	Stool from participant	NA	NA	NA	NA	NA	NA	0	0	0	Urban
SS35645	HH031MN	3 month	PT01402N	Human Stool	Stool from participant	NA	NA	NA	NA	NA	NA	0	0	0	Urban
SS35653	HH238TC	1 month	0	Animal	Pig	1	NA	NA	NA	NA	NA	0	1	1	Peri-urban
SS35661	HH238TC	1 month	PT2161YC	Human Stool	Stool from participant	NA	NA	NA	NA	NA	NA	0	0	0	Peri-urban
SS3568Y	HH425NK	3 month	PT41196K	Human Stool	Stool from participant	1	NA	NA	NA	NA	NA	0	1	1	Rural
SS3569W	HH2164C	First visit	PT2068SC	Human Stool	Stool from participant	NA	NA	NA	NA	NA	NA	0	0	0	Peri-urban
SS35709	HH2164C	First visit	PT2067UC	Human Stool	Stool from participant	NA	NA	NA	NA	NA	NA	0	0	0	Peri-urban
SS35717	HH2164C	First visit	PT2066WC	Human Stool	Stool from participant	NA	NA	NA	NA	NA	NA	0	0	0	Peri-urban
SS35725	HH2164C	First visit	PT2069QC	Human Stool	Stool from participant	NA	NA	NA	1	1	1	1	0	1	Peri-urban
SS35733	HH006ON	6 month	PT00282N	Human Stool	Stool from participant	1	NA	NA	NA	NA	NA	0	1	1	Urban
SS35741	HH006ON	6 month	PT0030EN	Human Stool	Stool from participant	1	NA	NA	NA	NA	NA	0	1	1	Urban
SS3575X	HH006ON	6 month	PT00266N	Human Stool	Stool from participant	1	NA	NA	NA	NA	NA	0	1	1	Urban
SS3576Y	HH006ON	6 month	PT00274N	Human Stool	Stool from participant	1	NA	NA	1	1	1	1	1	1	Urban
SS3577W	HH006ON	6 month	PT0032AN	Human Stool	Stool from participant	NA	NA	NA	NA	NA	NA	0	0	0	Urban
SS3578U	HH006ON	6 month	PT00290N	Human Stool	Stool from participant	1	NA	NA	NA	NA	NA	0	1	1	Urban
SS35805	HH001YN	6 month	PT0002MN	Human Stool	Stool from participant	NA	NA	NA	NA	NA	NA	0	0	0	Urban
SS35813	HH001YN	6 month	PT0005GN	Human Stool	Stool from participant	NA	NA	NA	1	1	NA	0	0	0	Urban
SS3583X	HH001YN	6 month	PT0004IN	Human Stool	Stool from participant	1	NA	NA	NA	NA	NA	0	1	1	Urban
SS3584Y	HH001YN	6 month	PT0001ON	Human Stool	Stool from participant	1	NA	NA	NA	NA	NA	0	1	1	Urban
SS3586U	HH033IN	First visit	0	Animal	Dog	1	NA	NA	1	1	1	1	1	1	Urban
SS3587S	HH033IN	First visit	PT0143XN	Human Stool	Stool from participant	NA	NA	NA	NA	NA	NA	0	0	0	Urban
SS3588Q	HH033IN	First visit	PT0145TN	Human Stool	Stool from participant	NA	NA	NA	NA	NA	NA	0	0	0	Urban
SS3589O	HH033IN	First visit	PT0144VN	Human Stool	Stool from participant	NA	NA	NA	NA	NA	NA	0	0	0	Urban
SS35901	HH018GN	First visit	PT0070ZN	Human Stool	Stool from participant	NA	NA	NA	NA	NA	NA	0	0	0	Urban
SS3591X	HH2324C	First visit	PT21327C	Human Stool	Stool from participant	NA	NA	NA	NA	NA	NA	0	0	0	Peri-urban
SS3592Y	HH2324C	First visit	PT21319C	Human Stool	Stool from participant	1	NA	NA	NA	NA	NA	0	1	1	Peri-urban
SS3593W	HH011UN	1 month	PT00506N	Human Stool	Stool from participant	1	NA	NA	NA	NA	NA	0	1	1	Urban
SS3594U	HH2324C	First visit	0	Animal	Chicken	NA	NA	NA	NA	NA	NA	0	0	0	Peri-urban
SS3595S	HH011UN	1 month	PT00514N	Human Stool	Stool from participant	1	NA	NA	NA	NA	NA	0	1	1	Urban
SS3596Q	HH011UN	First visit	0	Animal	Rat	NA	NA	NA	NA	NA	NA	0	0	0	Urban
SS3599K	HH034GN	First visit	PT0148NN	Human Stool	Stool from participant	NA	NA	NA	NA	NA	NA	0	0	0	Urban
SS3600T	HH034GN	First visit	PT0146RN	Human Stool	Stool from participant	NA	NA	NA	NA	NA	NA	0	0	0	Urban
SS3602P	HH220CC	First visit	0	Animal	Duck	NA	NA	NA	NA	NA	NA	0	0	0	Peri-urban
SS3603N	HH220CC	First visit	0	Animal	Goat	NA	NA	NA	NA	NA	NA	0	0	0	Peri-urban
SS3604L	HH220CC	First visit	0	Animal	Dog	1	NA	NA	NA	NA	NA	0	1	1	Peri-urban
SS3605J	HH220CC	First visit	0	Animal	Chicken	NA	NA	NA	NA	NA	NA	0	0	0	Peri-urban
SS3606H	HH220CC	First visit	PT2082WC	Human Stool	Stool from participant	NA	NA	NA	1	1	1	1	0	1	Peri-urban
SS3607F	HH220CC	First visit	PT2083UC	Human Stool	Stool from participant	1	NA	NA	1	1	1	1	1	1	Peri-urban
SS3608D	HH220CC	First visit	PT2081YC	Human Stool	Stool from participant	1	NA	NA	NA	NA	NA	0	1	1	Peri-urban
SS3609B	HH235ZC	3 month	PT2144XC	Human Stool	Stool from participant	1	NA	NA	NA	NA	NA	0	1	1	Peri-urban
SS3610P	HH235ZC	3 month	PT2153YC	Human Stool	Stool from participant	1	NA	NA	NA	NA	NA	0	1	1	Peri-urban
SS3611N	HH235ZC	3 month	PT2146WC	Human Stool	Stool from participant	NA	NA	NA	NA	NA	NA	0	0	0	Peri-urban
SS3612L	HH235ZC	3 month	PT2147UC	Human Stool	Stool from participant	NA	NA	NA	NA	NA	NA	0	0	0	Peri-urban
SS3613J	HH213AC	3 month	PT20615C	Human Stool	Stool from participant	NA	NA	NA	NA	NA	NA	0	0	0	Peri-urban
SS3614H	HH213AC	3 month	PT2064XC	Human Stool	Stool from participant	NA	NA	NA	NA	NA	NA	0	0	0	Peri-urban
SS3616D	HH243ZC	First visit	PT2173QC	Human Stool	Stool from participant	1	NA	NA	NA	NA	NA	0	1	1	Peri-urban
SS3617B	HH243ZC	First visit	PT2172SC	Human Stool	Stool from participant	NA	NA	NA	NA	NA	NA	0	0	0	Peri-urban
SS36189	HH243ZC	First visit	PT2182OC	Human Stool	Stool from participant	1	NA	NA	1	1	NA	0	1	1	Peri-urban
SS36197	HH243ZC	First visit	PT2174OC	Human Stool	Stool from participant	1	NA	NA	NA	NA	NA	0	1	1	Peri-urban
SS3620L	HH203EC	6 month	PT2013LC	Human Stool	Stool from participant	1	NA	NA	1	1	NA	0	1	1	Peri-urban
SS3623F	HH009IN	3 month	PT00418N	Human Stool	Stool from participant	1	NA	NA	NA	NA	NA	0	1	1	Urban
SS3624D	HH009IN	3 month	PT00450N	Human Stool	Stool from participant	NA	NA	NA	NA	NA	NA	0	0	0	Urban
SS3625B	HH009IN	3 month	PT00426N	Human Stool	Stool from participant	1	NA	NA	NA	NA	NA	0	1	1	Urban
SS36269	HH009IN	3 month	PT00442N	Human Stool	Stool from participant	1	NA	NA	NA	NA	NA	0	1	1	Urban
SS36277	HH008KN	3 month	0	Animal	Chicken	1	NA	NA	NA	NA	NA	0	1	1	Urban
SS36285	HH008KN	6 month	PT0040AN	Human Stool	Stool from participant	NA	NA	NA	NA	NA	NA	0	0	0	Urban
SS36293	HH008KN	6 month	PT00370N	Human Stool	Stool from participant	1	NA	NA	NA	NA	NA	0	1	1	Urban
SS3630H	HH008KN	6 month	PT0038ZN	Human Stool	Stool from participant	1	NA	NA	1	1	NA	0	1	1	Urban
SS3631F	HH220CC	3 month	0	Animal	Goat	1	NA	NA	1	1	1	1	1	1	Peri-urban
SS3632D	HH019EN	3 month	0	Animal	Chicken	1	NA	NA	NA	NA	NA	0	1	1	Urban
SS3633B	HH2420C	First visit	PT2180SC	Human Stool	Stool from participant	NA	NA	NA	1	1	1	1	0	1	Peri-urban
SS36349	HH2420C	First visit	PT2177IC	Human Stool	Stool from participant	NA	NA	NA	NA	NA	NA	0	0	0	Peri-urban
SS36357	HH2172C	First visit	PT2072XC	Human Stool	Stool from participant	NA	NA	NA	NA	NA	NA	0	0	0	Peri-urban
SS36365	HH2172C	First visit	PT20711C	Human Stool	Stool from participant	NA	NA	NA	NA	NA	NA	0	0	0	Peri-urban
SS36373	HH2172C	First visit	PT2073YC	Human Stool	Stool from participant	NA	NA	NA	NA	NA	NA	0	0	0	Peri-urban
SS36381	HH2172C	First visit	PT20703C	Human Stool	Stool from participant	NA	NA	NA	NA	NA	NA	0	0	0	Peri-urban
SS3639X	HH213AC	3 month	PT20615C	Human Stool	Stool from participant	NA	NA	NA	NA	NA	NA	0	0	0	Peri-urban
SS3640D	HH213AC	3 month	PT20631C	Human Stool	Stool from participant	NA	NA	NA	NA	NA	NA	0	0	0	Peri-urban
SS3641B	HH014ON	1 month	PT01226N	Human Stool	Stool from participant	1	NA	NA	NA	NA	NA	0	1	1	Urban
SS36429	HH020SN	First visit	PT0076NN	Human Stool	Stool from participant	NA	NA	NA	NA	NA	NA	0	0	0	Urban
SS36437	HH020SN	First visit	PT0077LN	Human Stool	Stool from participant	NA	NA	NA	NA	NA	NA	0	0	0	Urban
SS36445	HH020SN	First visit	PT0075PN	Human Stool	Stool from participant	NA	NA	NA	NA	NA	NA	0	0	0	Urban
SS36453	HH203EC	6 month	PT2015HC	Human Stool	Stool from participant	1	NA	NA	NA	NA	NA	0	1	1	Peri-urban
SS36461	HH203EC	6 month	PT2014JC	Human Stool	Stool from participant	1	NA	NA	NA	NA	NA	0	1	1	Peri-urban
SS3647X	HH203EC	6 month	PT2016FC	Human Stool	Stool from participant	NA	NA	NA	NA	NA	NA	0	0	0	Peri-urban
SS3648Y	HH021QN	First visit	PT0080VN	Human Stool	Stool from participant	1	NA	NA	NA	NA	NA	0	1	1	Urban
SS3649W	HH021QN	First visit	PT0079HN	Human Stool	Stool from participant	NA	NA	NA	NA	NA	NA	0	0	0	Urban
SS36509	HH021QN	First visit	PT0078JN	Human Stool	Stool from participant	NA	NA	NA	NA	NA	NA	0	0	0	Urban
SS36517	HH425NK	3 month	PT4115EK	Human Stool	Stool from participant	1	NA	NA	1	1	1	1	1	1	Rural
SS36525	HH016KN	First visit	0	Animal	Dog	NA	NA	NA	NA	NA	NA	0	0	0	Urban
SS36533	HH016KN	First visit	PT0064VN	Human Stool	Stool from participant	NA	NA	NA	NA	NA	NA	0	0	0	Urban
SS36541	HH016KN	First visit	PT00610N	Human Stool	Stool from participant	NA	NA	NA	NA	NA	NA	0	0	0	Urban
SS3655X	HH016KN	First visit	PT0063XN	Human Stool	Stool from participant	NA	NA	NA	NA	NA	NA	0	0	0	Urban
SS3656Y	HH016KN	First visit	PT0062ZN	Human Stool	Stool from participant	1	NA	NA	NA	NA	NA	0	1	1	Urban
SS3659S	HH011UN	3 month	0	Animal	Rat	NA	NA	NA	NA	NA	NA	0	0	0	Urban
SS36605	HH011UN	3 month	PT00514N	Human Stool	Stool from participant	1	NA	NA	NA	NA	NA	0	1	1	Urban
SS36613	HH011UN	3 month	PT00522N	Human Stool	Stool from participant	1	NA	NA	NA	NA	NA	0	1	1	Urban
SS36621	HH011UN	3 month	PT00506N	Human Stool	Stool from participant	1	NA	NA	NA	NA	NA	0	1	1	Urban
SS3663X	HH2420C	First visit	PT2181QC	Human Stool	Stool from participant	1	NA	NA	1	1	NA	0	1	1	Peri-urban
SS3665W	HH2420C	First visit	PT2179EC	Human Stool	Stool from participant	1	1	NA	NA	NA	NA	0	1	1	Peri-urban
SS3666U	HH2420C	First visit	PT2183MC	Human Stool	Stool from participant	NA	NA	NA	NA	NA	NA	0	0	0	Peri-urban
SS3667S	HH2420C	First visit	PT2178GC	Human Stool	Stool from participant	NA	NA	NA	NA	NA	NA	0	0	0	Peri-urban
SS3668Q	HH2172C	First visit	0	Animal	Chicken	NA	NA	NA	NA	NA	NA	0	0	0	Peri-urban
SS3671X	HH033IN	1 month	0	Animal	Rat	NA	NA	NA	NA	NA	NA	0	0	0	Urban
SS3672Y	HH033IN	1 month	PT0145TN	Human Stool	Stool from participant	NA	NA	NA	NA	NA	NA	0	0	0	Urban
SS3673W	HH033IN	1 month	PT0144VN	Human Stool	Stool from participant	1	NA	NA	NA	NA	NA	0	1	1	Urban
SS3674U	HH033IN	1 month	PT0143XN	Human Stool	Stool from participant	NA	NA	NA	NA	NA	NA	0	0	0	Urban
SS3675S	HH014ON	1 month	PT01242N	Human Stool	Stool from participant	1	NA	NA	NA	NA	NA	0	1	1	Urban
SS3677O	HH014ON	1 month	PT01234N	Human Stool	Stool from participant	1	NA	NA	1	1	NA	0	1	1	Urban
SS3678M	HH221AC	First visit	PT2086OC	Human Stool	Stool from participant	1	NA	NA	NA	NA	NA	0	1	1	Peri-urban
SS3679K	HH221AC	First visit	PT2085QC	Human Stool	Stool from participant	1	NA	NA	NA	NA	NA	0	1	1	Peri-urban
SS3680Y	HH221AC	First visit	PT2084SC	Human Stool	Stool from participant	1	NA	NA	NA	NA	NA	0	1	1	Peri-urban
SS3681W	HH425NK	3 month	PT4117AK	Human Stool	Stool from participant	1	NA	NA	NA	NA	NA	0	1	1	Rural
SS3682U	HH2180C	First visit	PT2078OC	Human Stool	Stool from participant	1	NA	NA	NA	NA	NA	0	1	1	Peri-urban
SS3683S	HH2180C	First visit	PT2077QC	Human Stool	Stool from participant	NA	NA	NA	NA	NA	NA	0	0	0	Peri-urban
SS3684Q	HH2180C	First visit	PT2076SC	Human Stool	Stool from participant	NA	1	1	NA	NA	NA	0	1	1	Peri-urban
SS3685O	HH2180C	First visit	PT2075UC	Human Stool	Stool from participant	NA	1	1	NA	NA	NA	0	1	1	Peri-urban
SS3686M	HH2180C	First visit	PT2074WC	Human Stool	Stool from participant	1	1	1	NA	NA	NA	0	1	1	Peri-urban
SS3687K	HH211EC	1 month	PT20551C	Human Stool	Stool from participant	NA	NA	NA	NA	NA	NA	0	0	0	Peri-urban
SS3688I	HH211EC	1 month	0	Animal	Chicken	1	NA	NA	NA	NA	NA	0	1	1	Peri-urban
SS3689G	HH211EC	1 month	PT20543C	Human Stool	Stool from participant	NA	NA	NA	NA	NA	NA	0	0	0	Peri-urban
SS3691S	HH0492N	3 month	PT01887N	Human Stool	Stool from participant	NA	NA	NA	NA	NA	NA	0	0	0	Urban
SS3692Q	HH0492N	3 month	PT01895N	Human Stool	Stool from participant	NA	NA	NA	NA	NA	NA	0	0	0	Urban
SS3694M	HH017IN	1 month	0	Animal	Chicken	NA	NA	NA	NA	NA	NA	0	0	0	Urban
SS3695K	HH017IN	1 month	PT0065TN	Human Stool	Stool from participant	NA	NA	NA	NA	NA	NA	0	0	0	Urban
SS3696I	HH017IN	1 month	PT0067PN	Human Stool	Stool from participant	NA	NA	NA	NA	NA	NA	0	0	0	Urban
SS3697G	HH017IN	1 month	PT0066RN	Human Stool	Stool from participant	NA	NA	NA	NA	NA	NA	0	0	0	Urban
SS3698E	HH017IN	Unknown	Unknown	Human Stool	Stool from participant	1	NA	NA	NA	NA	NA	0	1	1	Urban
SS3703F	HH219ZC	First visit	PT2080XC	Human Stool	Stool from participant	NA	NA	NA	NA	NA	NA	0	0	0	Peri-urban
SS3704D	HH219ZC	First visit	PT2079MC	Human Stool	Stool from participant	1	NA	NA	1	1	1	1	1	1	Peri-urban
SS37069	HH239RC	1 month	0	Animal	Chicken	NA	NA	NA	NA	NA	NA	0	0	0	Peri-urban
SS37077	HH239RC	1 month	PT2162WC	Human Stool	Stool from participant	NA	NA	NA	NA	NA	NA	0	0	0	Peri-urban
SS37085	HH239RC	1 month	PT2163UC	Human Stool	Stool from participant	NA	NA	NA	NA	NA	NA	0	0	0	Peri-urban
SS37093	HH239RC	1 month	PT2167MC	Human Stool	Stool from participant	NA	NA	NA	NA	NA	NA	0	0	0	Peri-urban
SS3710H	HH239RC	1 month	PT2168KC	Human Stool	Stool from participant	NA	NA	NA	NA	NA	NA	0	0	0	Peri-urban
SS3711F	HH051EN	3 month	PT01959N	Human Stool	Stool from participant	NA	NA	NA	NA	NA	NA	0	0	0	Urban
SS3712D	HH032KN	First visit	PT0139PN	Human Stool	Stool from participant	NA	NA	NA	NA	NA	NA	0	0	0	Urban
SS3713B	HH032KN	First visit	PT0138RN	Human Stool	Stool from participant	1	NA	NA	NA	NA	NA	0	1	1	Urban
SS37149	HH032KN	First visit	PT0137TN	Human Stool	Stool from participant	NA	NA	NA	NA	NA	NA	0	0	0	Urban
SS37165	HH032KN	First visit	0	Animal	Chicken	NA	NA	NA	NA	NA	NA	0	0	0	Urban
SS37229	HH2156C	1 month	PT21351C	Human Stool	Stool from participant	NA	NA	NA	NA	NA	NA	0	0	0	Peri-urban
SS37237	HH2156C	1 month	PT21343C	Human Stool	Stool from participant	NA	NA	NA	NA	NA	NA	0	0	0	Peri-urban
SS37245	HH203EC	6 month	0	Animal	Chicken	NA	NA	NA	NA	NA	NA	0	0	0	Peri-urban
SS37253	HH019EN	First visit	0	Animal	Chicken	NA	NA	NA	NA	NA	NA	0	0	0	Urban
SS37261	HH019EN	First visit	PT0072VN	Human Stool	Stool from participant	NA	NA	NA	NA	NA	NA	0	0	0	Urban
SS3727X	HH019EN	First visit	PT0074RN	Human Stool	Stool from participant	NA	NA	NA	NA	NA	NA	0	0	0	Urban
SS3728Y	HH019EN	First visit	PT0073TN	Human Stool	Stool from participant	NA	NA	NA	NA	NA	NA	0	0	0	Urban
SS3729W	HH019EN	First visit	PT0084NN	Human Stool	Stool from participant	1	NA	NA	NA	NA	NA	0	1	1	Urban
SS37309	HH022ON	3 month	0	Animal	Chicken	NA	NA	NA	NA	NA	NA	0	0	0	Urban
SS37317	HH022ON	3 month	PT0083PN	Human Stool	Stool from participant	NA	NA	NA	NA	NA	NA	0	0	0	Urban
SS37333	HH022ON	3 month	PT0081TN	Human Stool	Stool from participant	1	NA	NA	1	1	1	1	1	1	Urban
SS37341	HH022ON	3 month	PT0102EN	Human Stool	Stool from participant	1	NA	NA	NA	NA	NA	0	1	1	Urban
SS3735X	HH022ON	3 month	PT0103CN	Human Stool	Stool from participant	1	NA	NA	NA	NA	NA	0	1	1	Urban
SS3736Y	HH219ZC	1 month	PT2080XC	Human Stool	Stool from participant	NA	NA	NA	NA	NA	NA	0	0	0	Peri-urban
SS3737W	HH219ZC	1 month	PT2079MC	Human Stool	Stool from participant	NA	NA	NA	NA	NA	NA	0	0	0	Peri-urban
SS3738U	HH219ZC	1 month	0	Animal	Wild bird	NA	NA	NA	NA	NA	NA	0	0	0	Peri-urban
SS3739S	HH018GN	First visit	PT0069LN	Human Stool	Stool from participant	1	NA	NA	NA	NA	NA	0	1	1	Urban
SS37405	HH018GN	First visit	PT0071XN	Human Stool	Stool from participant	NA	NA	NA	1	1	NA	0	0	0	Urban
SS37413	HH018GN	First visit	0	Animal	Gecko	NA	1	NA	NA	NA	NA	0	0	0	Urban
SS3743X	HH0388N	1 month	PT0157LN	Human Stool	Stool from participant	1	NA	NA	NA	NA	NA	0	1	1	Urban
SS3744Y	HH0388N	1 month	PT0156NN	Human Stool	Stool from participant	NA	NA	NA	NA	NA	NA	0	0	0	Urban
SS3745W	HH221AC	3 month	PT2084SC	Human Stool	Stool from participant	NA	NA	NA	NA	NA	NA	0	0	0	Peri-urban
SS3746U	HH221AC	3 month	PT2085QC	Human Stool	Stool from participant	NA	NA	NA	NA	NA	NA	0	0	0	Peri-urban
SS3747S	HH221AC	3 month	PT2086OC	Human Stool	Stool from participant	NA	NA	NA	NA	NA	NA	0	0	0	Peri-urban
SS3748Q	HH017IN	First visit	PT0067PN	Human Stool	Stool from participant	NA	NA	NA	NA	NA	NA	0	0	0	Urban
SS3749O	HH017IN	First visit	PT0065TN	Human Stool	Stool from participant	1	NA	NA	NA	NA	NA	0	1	1	Urban
SS37501	HH017IN	First visit	PT0068NN	Human Stool	Stool from participant	NA	NA	NA	NA	NA	NA	0	0	0	Urban
SS3751X	HH017IN	First visit	PT0066RN	Human Stool	Stool from participant	NA	NA	NA	NA	NA	NA	0	0	0	Urban
SS3767K	HH422TK	First visit	0	Animal	Cattle beef	NA	NA	NA	NA	NA	NA	0	0	0	Rural
SS3768I	HH422TK	First visit	0	Animal	Cattle beef	1	NA	NA	NA	NA	NA	0	1	1	Rural
SS3769G	HH422TK	First visit	0	Animal	Cattle beef	NA	NA	NA	NA	NA	NA	0	0	0	Rural
SS3770U	HH422TK	First visit	0	Animal	Cattle beef	NA	NA	NA	NA	NA	NA	0	0	0	Rural
SS3771S	HH423RK	First visit	0	Animal	Chicken	NA	NA	NA	NA	NA	NA	0	0	0	Rural
SS3772Q	HH423RK	First visit	0	Animal	Chicken	NA	NA	NA	NA	NA	NA	0	0	0	Rural
SS3773O	HH404XK	3 month	0	Animal	Chicken	NA	NA	NA	NA	NA	NA	0	0	0	Rural
SS3774M	HH404XK	3 month	PT4028CK	Human Stool	Stool from participant	1	NA	NA	NA	NA	NA	0	1	1	Rural
SS3775K	HH404XK	3 month	PT4026GK	Human Stool	Stool from participant	NA	NA	NA	NA	NA	NA	0	0	0	Rural
SS3776I	HH404XK	3 month	PT4025IK	Human Stool	Stool from participant	1	NA	NA	NA	NA	NA	0	1	1	Rural
SS3777G	HH404XK	3 month	PT4027EK	Human Stool	Stool from participant	NA	NA	NA	NA	NA	NA	0	0	0	Rural
SS3778E	HH404XK	3 month	PT4029AK	Human Stool	Stool from participant	1	NA	NA	NA	NA	NA	0	1	1	Rural
SS3779C	HH2420C	First visit	0	Animal	Chicken	NA	NA	NA	NA	NA	NA	0	0	0	Peri-urban
SS3782M	HH4100K	First visit	PT4083ZK	Human Stool	Stool from participant	1	NA	NA	NA	NA	NA	0	1	1	Rural
SS3783K	HH4100K	First visit	PT40812K	Human Stool	Stool from participant	NA	NA	NA	NA	NA	NA	0	0	0	Rural
SS3784I	HH4100K	First visit	PT4086TK	Human Stool	Stool from participant	1	NA	NA	NA	NA	NA	0	1	1	Rural
SS3785G	HH4100K	First visit	0	Animal	Dog	NA	NA	NA	NA	NA	NA	0	0	0	Rural
SS3786E	HH4100K	First visit	0	Animal	Chicken	NA	NA	NA	NA	NA	NA	0	0	0	Rural
SS3787C	HH4100K	First visit	0	Animal	Pig	1	NA	NA	NA	NA	NA	0	1	1	Rural
SS3788A	HH4100K	First visit	0	Animal	Cattle beef	NA	NA	NA	NA	NA	NA	0	0	0	Rural
SS3790M	HH4100K	First visit	PT4084XK	Human Stool	Swab from participant	NA	NA	NA	NA	NA	NA	0	0	0	Rural
SS3791K	HH403ZK	3 month	PT4017IK	Human Stool	Stool from participant	NA	NA	NA	1	1	1	1	0	1	Rural
SS3792I	HH403ZK	3 month	PT4013QK	Human Stool	Stool from participant	1	NA	NA	1	1	1	1	1	1	Rural
SS3793G	HH403ZK	3 month	PT4023MK	Human Stool	Stool from participant	NA	NA	NA	NA	NA	NA	0	0	0	Rural
SS3794E	HH403ZK	3 month	PT4022OK	Human Stool	Stool from participant	NA	NA	NA	1	1	1	1	0	1	Rural
SS3795C	HH403ZK	3 month	PT4015MK	Human Stool	Stool from participant	NA	NA	NA	1	1	1	1	0	1	Rural
SS3796A	HH403ZK	3 month	PT4018GK	Human Stool	Stool from participant	NA	NA	NA	1	1	1	1	0	1	Rural
SS37978	HH403ZK	3 month	PT4014OK	Human Stool	Stool from participant	NA	NA	NA	1	1	1	1	0	1	Rural
SS37986	HH403ZK	3 month	PT4021QK	Human Stool	Stool from participant	NA	NA	NA	1	1	1	1	0	1	Rural
SS37994	HH403ZK	3 month	PT4020SK	Human Stool	Stool from participant	NA	NA	NA	1	1	1	1	0	1	Rural
SS3800D	HH403ZK	3 month	0	Animal	Chicken	NA	NA	NA	1	1	1	1	0	1	Rural
SS3801B	HH403ZK	3 month	0	Animal	Chicken	NA	NA	NA	1	1	1	1	0	1	Rural
SS38037	HH013QN	3 month	0	Animal	Dog	1	NA	NA	NA	NA	NA	0	1	1	Urban
SS38045	HH013QN	3 month	PT01218N	Human Stool	Stool from participant	1	NA	NA	1	1	1	1	1	1	Urban
SS38053	HH013QN	3 month	PT0057TN	Human Stool	Stool from participant	1	NA	NA	1	1	1	1	1	1	Urban
SS38061	HH013QN	3 month	PT0058RN	Human Stool	Stool from participant	NA	NA	NA	NA	NA	NA	0	0	0	Urban
SS3807X	HH041IN	1 month	PT0166JN	Human Stool	Stool from participant	NA	NA	NA	NA	NA	NA	0	0	0	Urban
SS3808Y	HH041IN	1 month	PT0165LN	Human Stool	Stool from participant	1	NA	NA	NA	NA	NA	0	1	1	Urban
SS3809W	HH041IN	1 month	PT0164NN	Human Stool	Stool from participant	1	NA	NA	NA	NA	NA	0	1	1	Urban
SS38117	HH210GC	3 month	0	Animal	Dog	NA	NA	NA	NA	NA	NA	0	0	0	Peri-urban
SS38125	HH040KN	1 month	0	Animal	Chicken	1	NA	NA	NA	NA	NA	0	1	1	Urban
SS38133	HH040KN	1 month	PT0162RN	Human Stool	Stool from participant	NA	NA	NA	NA	NA	NA	0	0	0	Urban
SS38141	HH040KN	1 month	PT0161TN	Human Stool	Stool from participant	NA	NA	NA	NA	NA	NA	0	0	0	Urban
SS3815X	HH040KN	1 month	PT0163PN	Human Stool	Stool from participant	NA	NA	NA	NA	NA	NA	0	0	0	Urban
SS3816Y	HH2180C	1 month	PT2074WC	Human Stool	Stool from participant	NA	NA	NA	NA	NA	NA	0	0	0	Peri-urban
SS3817W	HH2180C	1 month	PT2077QC	Human Stool	Stool from participant	NA	NA	NA	NA	NA	NA	0	0	0	Peri-urban
SS3818U	HH2180C	1 month	PT2078OC	Human Stool	Stool from participant	NA	NA	NA	NA	NA	NA	0	0	0	Peri-urban
SS3819S	HH2180C	1 month	PT2075UC	Human Stool	Stool from participant	NA	NA	NA	NA	NA	NA	0	0	0	Peri-urban
SS38205	HH2180C	1 month	PT2076SC	Human Stool	Stool from participant	NA	NA	NA	NA	NA	NA	0	0	0	Peri-urban
SS3823X	HH0388N	3 month	PT0156NN	Human Stool	Stool from participant	NA	NA	NA	NA	NA	NA	0	0	0	Urban
SS3824Y	HH0388N	3 month	PT0157LN	Human Stool	Stool from participant	NA	NA	NA	NA	NA	NA	0	0	0	Urban
SS3826U	HH236XC	3 month	0	Animal	Chicken	1	NA	NA	NA	NA	NA	0	1	1	Peri-urban
SS3827S	HH029AN	3 month	PT01314N	Human Stool	Stool from participant	NA	NA	NA	NA	NA	NA	0	0	0	Urban
SS3828Q	HH018GN	1 month	PT0070ZN	Human Stool	Stool from participant	NA	NA	NA	NA	NA	NA	0	0	0	Urban
SS3829O	HH018GN	1 month	PT0069LN	Human Stool	Stool from participant	1	NA	NA	NA	NA	NA	0	1	1	Urban
SS38301	HH018GN	1 month	PT0071XN	Human Stool	Stool from participant	NA	NA	NA	NA	NA	NA	0	0	0	Urban
SS3831X	HH012SN	3 month	PT0056VN	Human Stool	Stool from participant	NA	NA	NA	NA	NA	NA	0	0	0	Urban
SS3834U	HH2420C	1 month	PT2183MC	Human Stool	Stool from participant	NA	NA	NA	1	1	1	1	0	1	Peri-urban
SS3835S	HH2420C	1 month	PT2177IC	Human Stool	Stool from participant	1	NA	NA	1	1	1	1	1	1	Peri-urban
SS3836Q	HH2420C	1 month	PT2181QC	Human Stool	Stool from participant	NA	NA	NA	1	1	1	1	0	1	Peri-urban
SS3837O	HH2420C	1 month	PT2180SC	Human Stool	Stool from participant	NA	NA	NA	NA	NA	NA	0	0	0	Peri-urban
SS3838M	HH2420C	1 month	PT2179EC	Human Stool	Stool from participant	NA	NA	NA	1	1	1	1	0	1	Peri-urban
SS3839K	HH2420C	1 month	PT2178GC	Human Stool	Stool from participant	1	NA	NA	NA	NA	NA	0	1	1	Peri-urban
SS3840Y	HH2420C	1 month	0	Animal	Chicken	1	NA	NA	NA	NA	NA	0	1	1	Peri-urban
SS3843S	HH0396N	3 month	0	Animal	Dog	1	NA	NA	1	1	NA	0	1	1	Urban
SS3844Q	HH0396N	3 month	PT0158JN	Human Stool	Stool from participant	1	NA	NA	NA	NA	NA	0	1	1	Urban
SS3845O	HH0396N	3 month	PT0160VN	Human Stool	Stool from participant	NA	NA	NA	NA	NA	NA	0	0	0	Urban
SS3846M	HH0396N	3 month	PT0159HN	Human Stool	Stool from participant	NA	NA	NA	NA	NA	NA	0	0	0	Urban
SS3847K	HH022ON	1 month	PT0102EN	Human Stool	Stool from participant	1	NA	NA	1	1	NA	0	1	1	Urban
SS3848I	HH022ON	1 month	PT0081TN	Human Stool	Stool from participant	NA	NA	NA	1	1	NA	0	0	0	Urban
SS3849G	HH022ON	1 month	PT0103CN	Human Stool	Stool from participant	NA	NA	NA	NA	NA	NA	0	0	0	Urban
SS3850U	HH022ON	1 month	PT0083PN	Human Stool	Stool from participant	NA	NA	NA	1	1	NA	0	0	0	Urban
SS3851S	HH426LK	3 month	PT4123EK	Human Stool	Stool from participant	1	NA	NA	NA	NA	NA	0	1	1	Rural
SS3852Q	HH426LK	3 month	PT4125AK	Human Stool	Stool from participant	1	1	NA	1	1	1	1	1	1	Rural
SS3853O	HH426LK	3 month	PT4113IK	Human Stool	Stool from participant	1	NA	NA	1	1	1	1	1	1	Rural
SS3854M	HH426LK	3 month	PT41268K	Human Stool	Stool from participant	NA	NA	NA	NA	NA	NA	0	0	0	Rural
SS3855K	HH426LK	3 month	PT41276K	Human Stool	Stool from participant	NA	1	NA	1	1	1	1	0	1	Rural
SS3856I	HH426LK	3 month	PT4124CK	Human Stool	Stool from participant	1	NA	NA	NA	NA	NA	0	1	1	Rural
SS3857G	HH425NK	3 month	PT4116CK	Human Stool	Stool from participant	1	NA	NA	1	1	NA	0	1	1	Rural
SS3859C	HH201IC	6 month	PT2004NC	Human Stool	Stool from participant	1	NA	NA	NA	NA	NA	0	1	1	Peri-urban
SS3860Q	HH201IC	6 month	PT2005LC	Human Stool	Stool from participant	1	NA	NA	NA	NA	NA	0	1	1	Peri-urban
SS3861O	HH201IC	6 month	PT2002RC	Human Stool	Stool from participant	1	NA	NA	NA	NA	NA	0	1	1	Peri-urban
SS3862M	HH201IC	6 month	PT2001TC	Human Stool	Stool from participant	1	NA	NA	NA	NA	NA	0	1	1	Peri-urban
SS3863K	HH201IC	6 month	PT2003PC	Human Stool	Stool from participant	1	NA	NA	NA	NA	NA	0	1	1	Peri-urban
SS3864I	HH201IC	6 month	0	Animal	Goat	NA	1	NA	NA	NA	NA	0	0	0	Peri-urban
SS3865G	HH227ZC	1 month	0	Animal	Dove	NA	NA	NA	NA	NA	NA	0	0	0	Peri-urban
SS3866E	HH227ZC	1 month	0	Animal	Chicken	1	NA	NA	NA	NA	NA	0	1	1	Peri-urban
SS3867C	HH237VC	3 month	PT2154WC	Human Stool	Stool from participant	NA	NA	NA	NA	NA	NA	0	0	0	Peri-urban
SS3868A	HH237VC	3 month	PT2159MC	Human Stool	Stool from participant	1	NA	NA	NA	NA	NA	0	1	1	Peri-urban
SS38698	HH237VC	3 month	PT2160XC	Human Stool	Stool from participant	1	NA	NA	NA	NA	NA	0	1	1	Peri-urban
SS3870M	HH237VC	3 month	PT2155UC	Human Stool	Stool from participant	1	NA	NA	NA	NA	NA	0	1	1	Peri-urban
SS3871K	HH237VC	3 month	PT2158OC	Human Stool	Stool from participant	1	NA	NA	NA	NA	NA	0	1	1	Peri-urban
SS3872I	HH227ZC	1 month	PT21087C	Human Stool	Stool from participant	1	NA	NA	NA	NA	NA	0	1	1	Peri-urban
SS3873G	HH227ZC	1 month	PT2111HC	Human Stool	Stool from participant	1	NA	NA	1	1	1	1	1	1	Peri-urban
SS3874E	HH227ZC	1 month	PT2112FC	Human Stool	Stool from participant	1	NA	NA	NA	NA	NA	0	1	1	Peri-urban
SS3875C	HH2252C	1 month	PT2103HC	Human Stool	Stool from participant	NA	NA	NA	NA	NA	NA	0	0	0	Peri-urban
SS3876A	HH2252C	1 month	PT2102JC	Human Stool	Stool from participant	NA	NA	NA	NA	NA	NA	0	0	0	Peri-urban
SS38778	HH2252C	1 month	0	Animal	Wild bird	NA	NA	NA	NA	NA	NA	0	0	0	Peri-urban
SS38794	HH239RC	First visit	0	Animal	Chicken	NA	NA	NA	NA	NA	NA	0	0	0	Peri-urban
SS3880I	HH239RC	First visit	0	Animal	Duck	NA	1	NA	1	1	NA	0	0	0	Peri-urban
SS3881G	HH239RC	First visit	PT2167MC	Human Stool	Stool from participant	NA	NA	NA	1	1	1	1	0	1	Peri-urban
SS3882E	HH239RC	First visit	PT2168KC	Human Stool	Stool from participant	1	NA	NA	NA	NA	NA	0	1	1	Peri-urban
SS3883C	HH239RC	First visit	PT2163UC	Human Stool	Stool from participant	1	NA	NA	1	1	1	1	1	1	Peri-urban
SS3884A	HH239RC	First visit	PT2162WC	Human Stool	Stool from participant	NA	NA	NA	1	1	NA	0	0	0	Peri-urban
SS38858	HH407RK	3 month	0	Animal	Goat	NA	NA	NA	NA	NA	NA	0	0	0	Rural
SS38866	HH407RK	3 month	0	Animal	Cat	NA	NA	NA	NA	NA	NA	0	0	0	Rural
SS38874	HH425NK	1 month	0	Animal	Goat	NA	1	NA	NA	NA	NA	0	0	0	Rural
SS38882	HH425NK	1 month	0	Animal	Pig	NA	NA	NA	NA	NA	NA	0	0	0	Rural
SS38890	HH425NK	1 month	0	Animal	Pig	NA	NA	NA	NA	NA	NA	0	0	0	Rural
SS3890E	HH425NK	1 month	0	Animal	Cattle beef	NA	NA	NA	NA	NA	NA	0	0	0	Rural
SS3891C	HH425NK	1 month	PT4116CK	Human Stool	Stool from participant	NA	NA	NA	1	1	1	1	0	1	Rural
SS3892A	HH425NK	1 month	PT4114GK	Human Stool	Stool from participant	NA	NA	NA	1	1	1	1	0	1	Rural
SS38938	HH425NK	1 month	PT4117AK	Human Stool	Stool from participant	NA	NA	NA	NA	NA	NA	0	0	0	Rural
SS38946	HH425NK	1 month	PT41196K	Human Stool	Stool from participant	NA	NA	NA	1	1	1	1	0	1	Rural
SS38954	HH425NK	1 month	PT4115EK	Human Stool	Stool from participant	1	NA	NA	1	1	1	1	1	1	Rural
SS38962	HH425NK	1 month	PT41188K	Human Stool	Stool from participant	NA	NA	NA	1	1	1	1	0	1	Rural
SS38970	HH427JK	1 month	PT4122GK	Human Stool	Stool from participant	NA	NA	NA	NA	NA	NA	0	0	0	Rural
SS3898Z	HH427JK	1 month	PT4120KK	Human Stool	Stool from participant	NA	NA	NA	NA	NA	NA	0	0	0	Rural
SS3899X	HH427JK	1 month	PT4121IK	Human Stool	Stool from participant	NA	NA	NA	NA	NA	NA	0	0	0	Rural
SS39005	HH428HK	1 month	PT4131EK	Human Stool	Stool from participant	NA	NA	NA	NA	NA	NA	0	0	0	Rural
SS39013	HH428HK	1 month	0	Animal	Chicken	NA	NA	NA	NA	NA	NA	0	0	0	Rural
SS39021	HH428HK	1 month	0	Animal	Chicken	NA	NA	NA	NA	NA	NA	0	0	0	Rural
SS3903X	HH428HK	1 month	0	Animal	Chicken	NA	NA	NA	NA	NA	NA	0	0	0	Rural
SS3904Y	HH428HK	1 month	0	Animal	Chicken	NA	NA	NA	NA	NA	NA	0	0	0	Rural
SS3905W	HH422TK	1 month	PT4103MK	Human Stool	Stool from participant	NA	NA	NA	NA	NA	NA	0	0	0	Rural
SS3906U	HH422TK	1 month	PT4101QK	Human Stool	Stool from participant	1	NA	NA	1	1	1	1	1	1	Rural
SS3907S	HH422TK	1 month	PT4102OK	Human Stool	Stool from participant	NA	NA	NA	NA	NA	NA	0	0	0	Rural
SS3908Q	HH422TK	1 month	PT4104KK	Human Stool	Stool from participant	NA	NA	NA	NA	NA	NA	0	0	0	Rural
SS3909O	HH424PK	1 month	0	Animal	Duck	NA	NA	NA	NA	NA	NA	0	0	0	Rural
SS39101	HH424PK	1 month	0	Animal	Duck	NA	NA	NA	NA	NA	NA	0	0	0	Rural
SS3911X	HH424PK	1 month	PT4110OK	Human Stool	Stool from participant	NA	NA	NA	NA	NA	NA	0	0	0	Rural
SS3913W	HH423RK	1 month	PT4105IK	Human Stool	Stool from participant	NA	NA	NA	NA	NA	NA	0	0	0	Rural
SS3914U	HH423RK	1 month	PT4106GK	Human Stool	Stool from participant	NA	NA	NA	NA	NA	NA	0	0	0	Rural
SS3915S	HH2148C	3 month	0	Animal	Pig	NA	NA	NA	NA	NA	NA	0	0	0	Peri-urban
SS3916Q	HH2148C	3 month	0	Animal	Pig	NA	NA	NA	NA	NA	NA	0	0	0	Peri-urban
SS3918M	HH020SN	3 month	PT0076NN	Human Stool	Stool from participant	NA	NA	NA	NA	NA	NA	0	0	0	Urban
SS3919K	HH020SN	3 month	0	Animal	Cat	NA	NA	NA	NA	NA	NA	0	0	0	Urban
SS3920Y	HH020SN	3 month	PT0077LN	Human Stool	Stool from participant	1	NA	NA	1	NA	NA	0	1	1	Urban
SS3921W	HH020SN	3 month	PT0075PN	Human Stool	Swab from participant	NA	NA	NA	NA	NA	NA	0	0	0	Urban
SS3922U	HH211EC	3 month	PT20543C	Human Stool	Stool from participant	NA	NA	NA	NA	NA	NA	0	0	0	Peri-urban
SS3923S	HH211EC	3 month	PT20551C	Human Stool	Stool from participant	NA	NA	NA	NA	NA	NA	0	0	0	Peri-urban
SS3924Q	HH211EC	3 month	0	Animal	Chicken	1	NA	NA	NA	NA	NA	0	1	1	Peri-urban
SS3925O	HH026GN	3 month	0	Animal	Dog	1	NA	NA	NA	NA	NA	0	1	1	Urban
SS3926M	HH026GN	3 month	PT0111CN	Human Stool	Stool from participant	1	NA	NA	NA	NA	NA	0	1	1	Urban
SS3927K	HH026GN	3 month	PT01138N	Human Stool	Stool from participant	1	NA	NA	NA	NA	NA	0	1	1	Urban
SS3928I	HH026GN	3 month	PT0112AN	Human Stool	Stool from participant	1	NA	NA	NA	NA	NA	0	1	1	Urban
SS3929G	HH2404C	1 month	0	Animal	Chicken	NA	NA	NA	NA	NA	NA	0	0	0	Peri-urban
SS3930U	HH2404C	1 month	0	Animal	Dog	NA	NA	NA	NA	NA	NA	0	0	0	Peri-urban
SS3931S	HH010WN	Unknown	0	Animal	Unknown	NA	NA	NA	NA	NA	NA	0	0	0	Urban
SS3932Q	HH010WN	Unknown	0	Animal	Unknown	NA	NA	NA	NA	NA	NA	0	0	0	Urban
SS3933O	HH010WN	Unknown	0	Animal	Unknown	NA	NA	NA	NA	NA	NA	0	0	0	Urban
SS3934M	HH010WN	Unknown	0	Animal	Unknown	NA	NA	NA	NA	NA	NA	0	0	0	Urban
SS3935K	HH415RK	First visit	0	Animal	Chicken	NA	NA	NA	NA	NA	NA	0	0	0	Rural
SS3936I	HH415RK	First visit	0	Animal	Chicken	1	NA	NA	NA	NA	NA	0	1	1	Rural
SS3937G	HH415RK	First visit	0	Animal	Chicken	NA	NA	NA	NA	NA	NA	0	0	0	Rural
SS3938E	HH415RK	First visit	0	Animal	Chicken	NA	NA	NA	NA	NA	NA	0	0	0	Rural
SS3939C	HH415RK	First visit	PT41620K	Human Stool	Stool from participant	1	NA	NA	1	1	NA	0	1	1	Rural
SS3940Q	HH415RK	First visit	PT4163ZK	Human Stool	Stool from participant	1	NA	NA	1	1	NA	0	1	1	Rural
SS3941O	HH431RK	1 month	0	Animal	Goat	NA	NA	NA	1	1	NA	0	0	0	Rural
SS3942M	HH431RK	1 month	0	Animal	Goat	NA	NA	NA	NA	NA	NA	0	0	0	Rural
SS3943K	HH431RK	1 month	0	Animal	Goat	NA	NA	NA	1	1	NA	0	0	0	Rural
SS3944I	HH431RK	1 month	PT4147ZK	Human Stool	Stool from participant	NA	NA	NA	NA	NA	NA	0	0	0	Rural
SS3945G	HH438DK	First visit	0	Animal	Goat	NA	NA	NA	NA	NA	NA	0	0	0	Rural
SS3946E	HH437FK	First visit	0	Animal	Chicken	NA	NA	NA	NA	NA	NA	0	0	0	Rural
SS3947C	HH437FK	First visit	PT4178LK	Human Stool	Stool from participant	1	1	1	1	NA	NA	0	1	1	Rural
SS3948A	HH437FK	First visit	PT4181VK	Human Stool	Stool from participant	NA	NA	NA	1	1	NA	0	0	0	Rural
SS39498	HH437FK	First visit	PT4180XK	Human Stool	Stool from participant	NA	NA	NA	1	1	1	1	0	1	Rural
SS3950M	HH437FK	First visit	PT4179JK	Human Stool	Stool from participant	1	1	1	NA	NA	NA	0	1	1	Rural
SS3951K	HH425NK	3 month	0	Animal	Cattle beef	NA	NA	NA	NA	NA	NA	0	0	0	Rural
SS3952I	HH425NK	3 month	0	Animal	Cattle beef	NA	NA	NA	NA	NA	NA	0	0	0	Rural
SS3953G	HH425NK	3 month	PT4114GK	Human Stool	Stool from participant	1	NA	NA	NA	NA	NA	0	1	1	Rural
SS3954E	HH425NK	3 month	PT41188K	Human Stool	Stool from participant	NA	NA	NA	NA	NA	NA	0	0	0	Rural
SS3955C	HH428HK	1 month	PT4132CK	Human Stool	Stool from participant	1	NA	NA	NA	NA	NA	0	1	1	Rural
SS3956A	HH428HK	1 month	PT41292K	Human Stool	Stool from participant	NA	1	NA	NA	NA	NA	0	0	0	Rural
SS39578	HH428HK	1 month	PT41284K	Human Stool	Stool from participant	NA	1	NA	NA	NA	NA	0	0	0	Rural
SS39586	HH413VK	First visit	0	Animal	Chicken	NA	NA	NA	NA	NA	NA	0	0	0	Rural
SS39594	HH409NK	3 month	PT40548K	Human Stool	Stool from participant	NA	NA	NA	1	1	1	1	0	1	Rural
SS3960I	HH409NK	3 month	PT40564K	Human Stool	Stool from participant	NA	NA	NA	NA	NA	NA	0	0	0	Rural
SS3961G	HH409NK	3 month	PT40556K	Human Stool	Stool from participant	NA	NA	NA	NA	NA	NA	0	0	0	Rural
SS3962E	HH433NK	First visit	0	Animal	Rat	NA	NA	NA	NA	NA	NA	0	0	0	Rural
SS3963C	HH431RK	1 month	PT41460K	Human Stool	Stool from participant	1	NA	NA	NA	NA	NA	0	1	1	Rural
SS3964A	HH432PK	1 month	0	Animal	Chicken	NA	NA	NA	NA	NA	NA	0	0	0	Rural
SS39658	HH432PK	1 month	PT4148XK	Human Stool	Stool from participant	NA	NA	NA	NA	1	NA	0	0	0	Rural
SS39674	HH438DK	First visit	0	Animal	Goat	NA	NA	NA	NA	NA	NA	0	0	0	Rural
SS39682	HH438DK	First visit	PT4173VK	Human Stool	Stool from participant	NA	NA	NA	NA	NA	NA	0	0	0	Rural
SS39690	HH438DK	First visit	PT4176PK	Human Stool	Stool from participant	1	NA	NA	NA	NA	NA	0	1	1	Rural
SS3970E	HH438DK	First visit	PT4175RK	Human Stool	Stool from participant	1	NA	NA	NA	NA	NA	0	1	1	Rural
SS3971C	HH438DK	First visit	PT4177NK	Human Stool	Stool from participant	NA	NA	NA	NA	NA	NA	0	0	0	Rural
SS3972A	HH438DK	First visit	0	Animal	Cattle beef	NA	NA	NA	NA	NA	NA	0	0	0	Rural
SS39738	HH438DK	First visit	0	Animal	Cattle beef	NA	NA	NA	NA	NA	NA	0	0	0	Rural
SS39746	HH437FK	First visit	0	Animal	Chicken	NA	NA	NA	NA	NA	NA	0	0	0	Rural
SS39754	HH438DK	First visit	PT4174TK	Human Stool	Swab from participant	NA	NA	NA	NA	NA	NA	0	0	0	Rural
SS39762	HH4012K	3 month	PT4006OK	Human Stool	Stool from participant	NA	1	NA	1	1	NA	0	0	0	Rural
SS39770	HH418LK	3 month	0	Animal	Goat	NA	NA	NA	NA	NA	NA	0	0	0	Rural
SS3978Z	HH418LK	3 month	0	Animal	Goat	NA	1	NA	NA	NA	NA	0	0	0	Rural
SS3979X	HH418LK	3 month	0	Animal	Goat	NA	NA	NA	NA	NA	NA	0	0	0	Rural
SS3980A	HH418LK	3 month	0	Animal	Goat	NA	NA	NA	NA	NA	NA	0	0	0	Rural
SS39818	HH446DK	First visit	0	Animal	Gecko	NA	NA	NA	NA	NA	NA	0	0	0	Rural
SS39826	HH446DK	First visit	0	Animal	Gecko	NA	NA	NA	NA	NA	NA	0	0	0	Rural
SS39834	HH446DK	First visit	PT4502TK	Human Stool	Stool from participant	NA	NA	NA	NA	NA	NA	0	0	0	Rural
SS39842	HH446DK	First visit	PT4504PK	Human Stool	Stool from participant	1	NA	NA	NA	NA	NA	0	1	1	Rural
SS39850	HH446DK	First visit	PT4503RK	Human Stool	Stool from participant	1	NA	NA	NA	NA	NA	0	1	1	Rural
SS3986Z	HH414TK	1 month	PT41524K	Human Stool	Stool from participant	NA	NA	NA	NA	NA	NA	0	0	0	Rural
SS3987X	HH414TK	1 month	PT41516K	Human Stool	Stool from participant	NA	NA	NA	1	1	1	1	0	1	Rural
SS3988V	HH414TK	1 month	PT41532K	Human Stool	Stool from participant	1	NA	NA	NA	NA	NA	0	1	1	Rural
SS3989T	HH426LK	3 month	0	Animal	Cattle beef	NA	1	NA	NA	NA	NA	0	0	0	Rural
SS39906	HH426LK	3 month	0	Animal	Cattle beef	NA	NA	NA	NA	NA	NA	0	0	0	Rural
SS39914	HH443JK	1 month	0	Animal	Goat	NA	NA	NA	NA	NA	NA	0	0	0	Rural
SS39922	HH443JK	1 month	PT4192PK	Human Stool	Stool from participant	1	NA	NA	1	1	1	1	1	1	Rural
SS39930	HH443JK	1 month	PT4193NK	Human Stool	Stool from participant	NA	NA	NA	NA	NA	NA	0	0	0	Rural
SS3994Z	HH443JK	1 month	PT4194LK	Human Stool	Stool from participant	NA	NA	NA	NA	NA	NA	0	0	0	Rural
SS3995X	HH443JK	1 month	PT4195JK	Human Stool	Stool from participant	NA	NA	NA	NA	NA	NA	0	0	0	Rural
SS3996V	HH2156C	1 month	0	Animal	Dog	NA	NA	NA	NA	NA	NA	0	0	0	Peri-urban
SS3998R	HH2156C	1 month	0	Animal	Rabbit	NA	1	NA	1	1	NA	0	0	0	Peri-urban
SS4002K	HH417NK	1 month	PT40660K	Human Stool	Stool from participant	NA	NA	NA	NA	NA	NA	0	0	0	Rural
SS4003I	HH419JK	1 month	PT4076XK	Human Stool	Stool from participant	NA	NA	NA	NA	NA	NA	0	0	0	Rural
SS4004G	HH419JK	1 month	PT40740K	Human Stool	Stool from participant	NA	NA	NA	NA	NA	NA	0	0	0	Rural
SS4005E	HH419JK	1 month	PT4075ZK	Human Stool	Stool from participant	NA	NA	NA	NA	NA	NA	0	0	0	Rural
SS4006C	HH419JK	1 month	PT40732K	Human Stool	Stool from participant	NA	NA	NA	NA	NA	NA	0	0	0	Rural
SS4007A	HH406TK	3 month	PT40388K	Human Stool	Stool from participant	NA	NA	NA	NA	NA	NA	0	0	0	Rural
SS40088	HH418LK	1 month	PT4069VK	Human Stool	Stool from participant	NA	NA	NA	NA	NA	NA	0	0	0	Rural
SS40096	HH418LK	1 month	PT40716K	Human Stool	Stool from participant	NA	NA	NA	NA	NA	NA	0	0	0	Rural
SS4010K	HH418LK	1 month	PT40708K	Human Stool	Stool from participant	NA	NA	NA	NA	NA	NA	0	0	0	Rural
SS4011I	HH418LK	1 month	PT4068XK	Human Stool	Stool from participant	NA	NA	NA	NA	NA	NA	0	0	0	Rural
SS4012G	HH406TK	3 month	PT40396K	Human Stool	Stool from participant	NA	NA	NA	NA	NA	NA	0	0	0	Rural
SS4013E	HH406TK	3 month	PT4042GK	Human Stool	Stool from participant	NA	NA	NA	NA	NA	NA	0	0	0	Rural
SS4014C	HH030ON	3 month	PT01330N	Human Stool	Stool from participant	NA	NA	NA	NA	NA	NA	0	0	0	Urban
SS4015A	HH030ON	3 month	PT0134ZN	Human Stool	Stool from participant	1	NA	NA	NA	NA	NA	0	1	1	Urban
SS40168	HH2164C	1 month	PT2067UC	Human Stool	Stool from participant	NA	NA	NA	NA	NA	NA	0	0	0	Peri-urban
SS40176	HH2164C	1 month	PT2066WC	Human Stool	Stool from participant	NA	NA	NA	NA	NA	NA	0	0	0	Peri-urban
SS40184	HH2164C	1 month	PT2068SC	Human Stool	Stool from participant	NA	NA	NA	NA	NA	NA	0	0	0	Peri-urban
SS40192	HH2164C	1 month	PT2069QC	Human Stool	Stool from participant	NA	NA	NA	NA	NA	NA	0	0	0	Peri-urban
SS4021E	HH036CN	First visit	PT0151XN	Human Stool	Stool from participant	NA	NA	NA	NA	NA	NA	0	0	0	Urban
SS4022C	HH036CN	First visit	PT0153TN	Human Stool	Stool from participant	NA	NA	NA	NA	NA	NA	0	0	0	Urban
SS4023A	HH023MN	First visit	PT01058N	Human Stool	Stool from participant	NA	NA	NA	NA	NA	NA	0	0	0	Urban
SS40248	HH023MN	First visit	PT01082N	Human Stool	Stool from participant	NA	NA	NA	NA	NA	NA	0	0	0	Urban
SS40256	HH023MN	First visit	PT0104AN	Human Stool	Stool from participant	NA	NA	NA	NA	NA	NA	0	0	0	Urban
SS40272	HH024KN	3 month	0	Animal	Rat	NA	NA	NA	NA	NA	NA	0	0	0	Urban
SS40280	HH220CC	1 month	PT2083UC	Human Stool	Stool from participant	NA	NA	NA	NA	NA	NA	0	0	0	Peri-urban
SS4029Z	HH220CC	1 month	PT2082WC	Human Stool	Stool from participant	1	NA	NA	NA	NA	NA	0	1	1	Peri-urban
SS4030C	HH220CC	1 month	0	Animal	Chicken	NA	NA	NA	NA	NA	NA	0	0	0	Peri-urban
SS4031A	HH220CC	1 month	0	Animal	Duck	NA	NA	NA	NA	NA	NA	0	0	0	Peri-urban
SS40328	HH426LK	1 month	PT41276K	Human Stool	Stool from participant	NA	NA	NA	NA	NA	NA	0	0	0	Rural
SS40336	HH227ZC	First visit	0	Animal	Dove	NA	NA	NA	NA	NA	NA	0	0	0	Peri-urban
SS40344	HH227ZC	First visit	0	Animal	Dove	NA	NA	NA	NA	NA	NA	0	0	0	Peri-urban
SS40352	HH227ZC	First visit	PT2112FC	Human Stool	Stool from participant	NA	NA	NA	NA	NA	NA	0	0	0	Peri-urban
SS40360	HH227ZC	First visit	PT21087C	Human Stool	Stool from participant	NA	NA	NA	NA	NA	NA	0	0	0	Peri-urban
SS4037Z	HH227ZC	First visit	PT2111HC	Human Stool	Stool from participant	NA	NA	NA	NA	NA	NA	0	0	0	Peri-urban
SS40416	HH023MN	1 month	PT0104AN	Human Stool	Stool from participant	1	NA	NA	NA	NA	NA	0	1	1	Urban
SS40424	HH023MN	1 month	PT01082N	Human Stool	Stool from participant	1	NA	NA	NA	NA	NA	0	1	1	Urban
SS40432	HH023MN	1 month	PT01058N	Human Stool	Stool from participant	NA	NA	NA	NA	NA	NA	0	0	0	Urban
SS40440	HH2068C	3 month	0	Animal	Chicken	NA	NA	NA	NA	NA	NA	0	0	0	Peri-urban
SS4045Z	HH2068C	3 month	PT20279C	Human Stool	Stool from participant	1	NA	NA	NA	NA	NA	0	1	1	Peri-urban
SS4046X	HH2068C	3 month	PT20295C	Human Stool	Stool from participant	1	NA	NA	1	1	NA	0	1	1	Peri-urban
SS4047V	HH2068C	3 month	PT20287C	Human Stool	Stool from participant	NA	NA	NA	NA	NA	NA	0	0	0	Peri-urban
SS4048T	HH2068C	3 month	PT2032FC	Human Stool	Stool from participant	1	NA	NA	NA	NA	NA	0	1	1	Peri-urban
SS4049R	HH2068C	3 month	PT2031HC	Human Stool	Stool from participant	1	NA	NA	1	1	NA	0	1	1	Peri-urban
SS40504	HH2148C	3 month	PT21159C	Human Stool	Stool from participant	NA	NA	NA	NA	NA	NA	0	0	0	Peri-urban
SS40520	HH2148C	3 month	PT2114BC	Human Stool	Stool from participant	NA	NA	NA	NA	NA	NA	0	0	0	Peri-urban
SS4054X	HH015MN	1 month	PT01410N	Human Stool	Stool from participant	NA	NA	NA	NA	NA	NA	0	0	0	Urban
SS4055V	HH015MN	1 month	PT0142ZN	Human Stool	Stool from participant	NA	NA	NA	1	1	1	1	0	1	Urban
SS4056T	HH426LK	1 month	0	Animal	Pig	NA	NA	NA	NA	NA	NA	0	0	0	Rural
SS4057R	HH012SN	1 month	PT0056VN	Human Stool	Stool from participant	NA	NA	NA	NA	NA	NA	0	0	0	Urban
SS4058P	HH012SN	1 month	PT0055XN	Human Stool	Stool from participant	1	NA	NA	NA	NA	NA	0	1	1	Urban
SS4059N	HH012SN	1 month	PT0054ZN	Human Stool	Stool from participant	1	NA	NA	NA	NA	NA	0	1	1	Urban
SS40600	HH012SN	1 month	PT00530N	Human Stool	Stool from participant	1	NA	NA	NA	NA	NA	0	1	1	Urban
SS4061Z	HH012SN	Unknown	0	Animal	Unknown	1	NA	NA	NA	NA	NA	0	1	1	Urban
SS4064T	HH021QN	3 month	PT0080VN	Human Stool	Stool from participant	NA	NA	NA	NA	NA	NA	0	0	0	Urban
SS4065R	HH021QN	3 month	PT0079HN	Human Stool	Stool from participant	NA	NA	NA	NA	NA	NA	0	0	0	Urban
SS4066P	HH021QN	3 month	PT0078JN	Human Stool	Stool from participant	NA	NA	NA	NA	NA	NA	0	0	0	Urban
SS4067N	HH2172C	1 month	0	Animal	Chicken	NA	NA	NA	NA	NA	NA	0	0	0	Peri-urban
SS4069J	HH426LK	1 month	PT4123EK	Human Stool	Stool from participant	NA	NA	NA	1	1	1	1	0	1	Rural
SS4070X	HH426LK	1 month	PT4125AK	Human Stool	Stool from participant	NA	NA	NA	NA	NA	NA	0	0	0	Rural
SS4071V	HH025IN	First visit	PT01090N	Human Stool	Stool from participant	1	NA	NA	1	1	1	1	1	1	Urban
SS4072T	HH025IN	First visit	PT0110EN	Human Stool	Stool from participant	NA	NA	NA	NA	NA	NA	0	0	0	Urban
SS4073R	HH025IN	First visit	0	Animal	Dog	1	NA	NA	1	1	1	1	1	1	Urban
SS4074P	HH432PK	First visit	0	Animal	Chicken	1	NA	NA	1	1	NA	0	1	1	Rural
SS4075N	HH432PK	First visit	0	Animal	Chicken	NA	NA	NA	NA	NA	NA	0	0	0	Rural
SS4076L	HH432PK	First visit	0	Animal	Chicken	1	NA	NA	1	1	NA	0	1	1	Rural
SS4077J	HH429FK	First visit	0	Animal	Cattle beef	NA	NA	NA	NA	NA	NA	0	0	0	Rural
SS4078H	HH407RK	3 month	PT4043EK	Human Stool	Stool from participant	NA	NA	NA	NA	NA	NA	0	0	0	Rural
SS4079F	HH429FK	First visit	PT41380K	Human Stool	Stool from participant	NA	NA	NA	NA	NA	NA	0	0	0	Rural
SS4080T	HH429FK	First visit	0	Animal	Duck	NA	NA	NA	NA	NA	NA	0	0	0	Rural
SS4081R	HH429FK	First visit	0	Animal	Duck	NA	NA	NA	NA	NA	NA	0	0	0	Rural
SS4082P	HH429FK	First visit	PT41372K	Human Stool	Stool from participant	NA	NA	NA	NA	NA	NA	0	0	0	Rural
SS4083N	HH429FK	First visit	PT4140CK	Human Stool	Stool from participant	NA	NA	NA	NA	NA	NA	0	0	0	Rural
SS4084L	HH429FK	First visit	PT41364K	Human Stool	Stool from participant	1	NA	NA	NA	NA	NA	0	1	1	Rural
SS4085J	HH429FK	First visit	PT4139ZK	Human Stool	Stool from participant	NA	NA	NA	NA	NA	NA	0	0	0	Rural
SS4086H	HH428HK	First visit	PT4130GK	Human Stool	Stool from participant	NA	NA	NA	NA	NA	NA	0	0	0	Rural
SS4087F	HH428HK	First visit	PT41284K	Human Stool	Stool from participant	NA	NA	NA	NA	NA	NA	0	0	0	Rural
SS4088D	HH428HK	First visit	PT4131EK	Human Stool	Stool from participant	NA	NA	NA	NA	NA	NA	0	0	0	Rural
SS4089B	HH428HK	First visit	PT4132CK	Human Stool	Stool from participant	NA	NA	NA	1	1	NA	0	0	0	Rural
SS4090P	HH428HK	First visit	PT41292K	Human Stool	Stool from participant	NA	NA	NA	NA	NA	NA	0	0	0	Rural
SS4091N	HH435JK	First visit	0	Animal	Duck	NA	NA	NA	NA	NA	NA	0	0	0	Rural
SS4092L	HH428HK	First visit	0	Animal	Chicken	NA	NA	NA	NA	NA	NA	0	0	0	Rural
SS4093J	HH430TK	First visit	PT41428K	Human Stool	Stool from participant	NA	NA	NA	NA	NA	NA	0	0	0	Rural
SS4094H	HH434LK	First visit	PT4159RK	Human Stool	Stool from participant	NA	NA	NA	NA	NA	NA	0	0	0	Rural
SS4095F	HH435JK	First visit	0	Animal	Duck	1	NA	NA	NA	NA	NA	0	1	1	Rural
SS4096D	HH435JK	First visit	0	Animal	Duck	1	NA	NA	NA	NA	NA	0	1	1	Rural
SS4097B	HH435JK	First visit	0	Animal	Duck	NA	NA	NA	NA	NA	NA	0	0	0	Rural
SS40989	HH0468N	1 month	PT0180NN	Human Stool	Stool from participant	1	NA	NA	NA	NA	NA	0	1	1	Urban
SS40997	HH0468N	1 month	PT01799N	Human Stool	Stool from participant	1	NA	NA	1	1	1	1	1	1	Urban
SS4100G	HH0468N	1 month	PT0177DN	Human Stool	Stool from participant	1	NA	NA	1	1	NA	0	1	1	Urban
SS4101E	HH0468N	1 month	PT0178BN	Human Stool	Stool from participant	1	NA	NA	1	1	1	1	1	1	Urban
SS4102C	HH024KN	1 month	PT01074N	Human Stool	Stool from participant	NA	NA	NA	1	1	1	1	0	1	Urban
SS4103A	HH024KN	1 month	PT01066N	Human Stool	Stool from participant	NA	NA	NA	NA	NA	NA	0	0	0	Urban
SS41056	HH042GN	1 month	0	Animal	Chicken	NA	NA	NA	NA	NA	NA	0	0	0	Urban
SS41072	HH013QN	1 month	PT0057TN	Human Stool	Stool from participant	NA	NA	NA	NA	NA	NA	0	0	0	Urban
SS41080	HH013QN	1 month	PT0059PN	Human Stool	Stool from participant	NA	NA	NA	NA	NA	NA	0	0	0	Urban
SS4109Z	HH013QN	1 month	PT01218N	Human Stool	Stool from participant	1	NA	NA	NA	NA	NA	0	1	1	Urban
SS4111A	HH237VC	1 month	PT2159MC	Human Stool	Stool from participant	1	NA	NA	1	NA	NA	0	1	1	Peri-urban
SS41128	HH237VC	1 month	PT2158OC	Human Stool	Stool from participant	NA	NA	NA	NA	NA	NA	0	0	0	Peri-urban
SS41136	HH237VC	1 month	PT2154WC	Human Stool	Stool from participant	1	NA	NA	NA	NA	NA	0	1	1	Peri-urban
SS41144	HH237VC	1 month	PT2157QC	Human Stool	Stool from participant	NA	NA	NA	NA	NA	NA	0	0	0	Peri-urban
SS41160	HH2228C	First visit	PT2091UC	Human Stool	Stool from participant	NA	NA	NA	1	1	1	1	0	1	Peri-urban
SS4117Z	HH2228C	First visit	PT2090WC	Human Stool	Stool from participant	NA	NA	NA	NA	NA	NA	0	0	0	Peri-urban
SS4118X	HH2228C	First visit	PT2092SC	Human Stool	Stool from participant	NA	NA	NA	1	1	1	1	0	1	Peri-urban
SS4119V	HH2228C	First visit	PT2089IC	Human Stool	Stool from participant	1	NA	NA	1	1	1	1	1	1	Peri-urban
SS41208	HH2228C	First visit	PT2088KC	Human Stool	Stool from participant	NA	NA	NA	NA	NA	NA	0	0	0	Peri-urban
SS41216	HH2228C	First visit	PT2087MC	Human Stool	Stool from participant	1	NA	NA	NA	NA	NA	0	1	1	Peri-urban
SS41224	HH4593K	First visit	PT45545K	Human Stool	Stool from participant	1	NA	NA	NA	NA	NA	0	1	1	Rural
SS41232	HH4593K	First visit	PT45553K	Human Stool	Stool from participant	NA	NA	NA	NA	NA	NA	0	0	0	Rural
SS41240	HH4593K	First visit	PT4557XK	Human Stool	Stool from participant	1	NA	NA	NA	NA	NA	0	1	1	Rural
SS4125Z	HH4593K	First visit	PT45561K	Human Stool	Stool from participant	NA	NA	NA	NA	NA	NA	0	0	0	Rural
SS4126X	HH444HK	1 month	PT4199BK	Human Stool	Stool from participant	NA	NA	NA	NA	NA	NA	0	0	0	Rural
SS4127V	HH4489K	1 month	PT4513NK	Human Stool	Stool from participant	1	NA	NA	NA	NA	NA	0	1	1	Rural
SS4128T	HH414TK	3 month	PT41524K	Human Stool	Stool from participant	1	NA	NA	1	1	1	1	1	1	Rural
SS4129R	HH414TK	3 month	PT41532K	Human Stool	Stool from participant	1	NA	NA	NA	NA	NA	0	1	1	Rural
SS41304	HH445FK	1 month	PT4200KK	Human Stool	Stool from participant	NA	NA	NA	NA	NA	NA	0	0	0	Rural
SS41312	HH445FK	1 month	0	Animal	Goat	1	1	1	NA	NA	NA	0	1	1	Rural
SS41320	HH4489K	1 month	PT4511RK	Human Stool	Stool from participant	NA	NA	NA	NA	NA	NA	0	0	0	Rural
SS4133Z	HH4489K	1 month	PT4514LK	Human Stool	Stool from participant	1	NA	NA	NA	NA	NA	0	1	1	Rural
SS4138P	HH042GN	3 month	PT0167HN	Human Stool	Stool from participant	1	NA	NA	NA	NA	NA	0	1	1	Urban
SS4139N	HH042GN	3 month	PT0168FN	Human Stool	Stool from participant	1	NA	NA	NA	NA	NA	0	1	1	Urban
SS41400	HH050GN	3 month	PT0193DN	Human Stool	Stool from participant	NA	NA	NA	NA	NA	NA	0	0	0	Urban
SS4141Z	HH050GN	3 month	PT0191HN	Human Stool	Stool from participant	1	NA	NA	NA	NA	NA	0	1	1	Urban
SS4142X	HH2236C	Unknown	0	Animal	Unknown	NA	NA	NA	NA	NA	NA	0	0	0	Peri-urban
SS4143V	HH014ON	First visit	PT01242N	Human Stool	Stool from participant	NA	NA	NA	NA	NA	NA	0	0	0	Urban
SS4144T	HH014ON	First visit	PT01234N	Human Stool	Stool from participant	NA	NA	NA	NA	NA	NA	0	0	0	Urban
SS4145R	HH014ON	First visit	PT01226N	Human Stool	Stool from participant	NA	NA	NA	NA	NA	NA	0	0	0	Urban
SS4150X	HH221AC	1 month	PT2085QC	Human Stool	Stool from participant	NA	NA	NA	NA	NA	NA	0	0	0	Peri-urban
SS4151V	HH221AC	1 month	PT2086OC	Human Stool	Stool from participant	NA	NA	NA	NA	NA	NA	0	0	0	Peri-urban
SS4153R	HH2148C	First visit	0	Animal	Pig	NA	NA	NA	NA	NA	NA	0	0	0	Peri-urban
SS4154P	HH2148C	First visit	0	Animal	Pig	NA	NA	NA	NA	NA	NA	0	0	0	Peri-urban
SS4156L	HH2148C	First visit	PT2113DC	Human Stool	Stool from participant	NA	NA	NA	NA	NA	NA	0	0	0	Peri-urban
SS4157J	HH2148C	First visit	PT21159C	Human Stool	Stool from participant	NA	NA	NA	NA	NA	NA	0	0	0	Peri-urban
SS4163N	HH228XC	First visit	0	Animal	Chicken	1	NA	NA	NA	NA	NA	0	1	1	Peri-urban
SS4164L	HH228XC	First visit	0	Animal	Goat	1	NA	NA	NA	NA	NA	0	1	1	Peri-urban
SS4165J	HH228XC	First visit	0	Animal	Goat	NA	NA	NA	NA	NA	NA	0	0	0	Peri-urban
SS4166H	HH228XC	First visit	PT21191C	Human Stool	Stool from participant	NA	NA	NA	NA	NA	NA	0	0	0	Peri-urban
SS4167F	HH228XC	First visit	PT21167C	Human Stool	Stool from participant	NA	NA	NA	NA	NA	NA	0	0	0	Peri-urban
SS4168D	HH228XC	First visit	PT21175C	Human Stool	Stool from participant	NA	NA	NA	NA	NA	NA	0	0	0	Peri-urban
SS4169B	HH228XC	First visit	PT21183C	Human Stool	Stool from participant	NA	NA	NA	NA	NA	NA	0	0	0	Peri-urban
SS4170P	HH2244C	1 month	0	Animal	Dog	NA	NA	NA	NA	NA	NA	0	0	0	Peri-urban
SS4171N	HH2244C	1 month	PT2098GC	Human Stool	Stool from participant	NA	NA	NA	NA	NA	NA	0	0	0	Peri-urban
SS4172L	HH2244C	1 month	PT2097IC	Human Stool	Stool from participant	NA	NA	NA	NA	NA	NA	0	0	0	Peri-urban
SS4173J	HH2244C	1 month	PT2100NC	Human Stool	Stool from participant	NA	NA	NA	NA	NA	NA	0	0	0	Peri-urban
SS4174H	HH2244C	1 month	PT2099EC	Human Stool	Stool from participant	NA	NA	NA	NA	NA	NA	0	0	0	Peri-urban
SS4176D	HH428HK	1 month	PT4130GK	Human Stool	Stool from participant	NA	1	NA	NA	NA	NA	0	0	0	Rural
SS4177B	HH426LK	1 month	0	Animal	Pig	NA	NA	NA	NA	NA	NA	0	0	0	Rural
SS41789	HH026GN	First visit	0	Animal	Chicken	1	NA	NA	NA	NA	NA	0	1	1	Urban
SS41797	HH026GN	First visit	PT0111CN	Human Stool	Stool from participant	NA	NA	NA	NA	NA	NA	0	0	0	Urban
SS4180L	HH026GN	First visit	PT0112AN	Human Stool	Stool from participant	NA	NA	NA	NA	NA	NA	0	0	0	Urban
SS4181J	HH026GN	First visit	PT01138N	Human Stool	Stool from participant	NA	NA	NA	NA	NA	NA	0	0	0	Urban
SS4182H	HH431RK	First visit	PT41444K	Human Stool	Swab from participant	NA	NA	NA	NA	NA	NA	0	0	0	Rural
SS4183F	HH431RK	First visit	PT4147ZK	Human Stool	Stool from participant	NA	NA	NA	NA	NA	NA	0	0	0	Rural
SS4184D	HH431RK	First visit	PT41460K	Human Stool	Stool from participant	NA	NA	NA	NA	NA	NA	0	0	0	Rural
SS4185B	HH4100K	1 month	PT40820K	Human Stool	Stool from participant	NA	NA	NA	NA	NA	NA	0	0	0	Rural
SS41869	HH4100K	1 month	PT40812K	Human Stool	Stool from participant	NA	NA	NA	NA	NA	NA	0	0	0	Rural
SS41877	HH4100K	1 month	PT4083ZK	Human Stool	Stool from participant	NA	NA	NA	NA	NA	NA	0	0	0	Rural
SS41885	HH432PK	First visit	PT4149VK	Human Stool	Stool from participant	NA	NA	NA	NA	NA	NA	0	0	0	Rural
SS41893	HH432PK	First visit	PT4148XK	Human Stool	Stool from participant	NA	NA	NA	NA	NA	NA	0	0	0	Rural
SS4190H	HH431RK	First visit	0	Animal	Goat	NA	NA	NA	NA	NA	NA	0	0	0	Rural
SS4191F	HH431RK	First visit	0	Animal	Goat	NA	NA	NA	NA	NA	NA	0	0	0	Rural
SS4192D	HH431RK	First visit	0	Animal	Goat	NA	NA	NA	NA	NA	NA	0	0	0	Rural
SS4193B	HH2164C	3 month	0	Animal	Unknown	NA	NA	NA	NA	NA	NA	0	0	0	Peri-urban
SS41949	HH247RC	First visit	0	Animal	Chicken	NA	NA	NA	NA	NA	NA	0	0	0	Peri-urban
SS41957	HH2260C	3 month	0	Animal	Chicken	1	NA	NA	NA	NA	NA	0	1	1	Peri-urban
SS41965	HH2260C	3 month	0	Animal	Goat	1	NA	NA	NA	NA	NA	0	1	1	Peri-urban
SS41973	HH2260C	3 month	PT2105DC	Human Stool	Stool from participant	1	NA	NA	NA	NA	NA	0	1	1	Peri-urban
SS41981	HH2260C	3 month	PT2104FC	Human Stool	Stool from participant	NA	NA	NA	NA	NA	NA	0	0	0	Peri-urban
SS4199X	HH2340C	First visit	0	Animal	Chicken	1	1	NA	1	1	1	1	1	1	Peri-urban
SS42008	HH245VC	First visit	0	Animal	Chicken	1	NA	NA	NA	NA	NA	0	1	1	Peri-urban
SS42016	HH245VC	First visit	PT2189AC	Human Stool	Stool from participant	NA	NA	NA	NA	NA	NA	0	0	0	Peri-urban
SS42024	HH245VC	First visit	PT2191MC	Human Stool	Stool from participant	1	NA	NA	NA	NA	NA	0	1	1	Peri-urban
SS42032	HH2340C	First visit	PT2137YC	Human Stool	Stool from participant	1	NA	NA	NA	NA	NA	0	1	1	Peri-urban
SS42040	HH2340C	First visit	PT2136XC	Human Stool	Stool from participant	NA	NA	NA	NA	NA	NA	0	0	0	Peri-urban
SS4205Z	HH2340C	First visit	PT2139UC	Human Stool	Stool from participant	NA	NA	NA	1	1	1	1	0	1	Peri-urban
SS42120	HH426LK	1 month	0	Animal	Cattle beef	NA	NA	NA	NA	NA	NA	0	0	0	Rural
SS4215V	HH212CC	1 month	PT2059UC	Human Stool	Stool from participant	1	NA	NA	NA	NA	NA	0	1	1	Peri-urban
SS4216T	HH212CC	1 month	PT2058WC	Human Stool	Stool from participant	1	NA	NA	NA	NA	NA	0	1	1	Peri-urban
SS4217R	HH212CC	1 month	PT2056XC	Human Stool	Stool from participant	1	NA	NA	NA	NA	NA	0	1	1	Peri-urban
SS4218P	HH212CC	1 month	0	Animal	Goat	NA	NA	NA	NA	NA	NA	0	0	0	Peri-urban
SS4219N	HH407RK	3 month	PT4044CK	Human Stool	Stool from participant	NA	NA	NA	NA	NA	NA	0	0	0	Rural
SS42200	HH407RK	3 month	PT40476K	Human Stool	Stool from participant	NA	NA	NA	NA	NA	NA	0	0	0	Rural
SS4221Z	HH4100K	1 month	0	Animal	Cattle dairy	NA	NA	NA	NA	NA	NA	0	0	0	Rural
SS4222X	HH4100K	1 month	0	Animal	Cattle dairy	NA	NA	NA	NA	NA	NA	0	0	0	Rural
SS4223V	HH4100K	1 month	0	Animal	Cattle dairy	NA	NA	NA	NA	NA	NA	0	0	0	Rural
SS4224T	HH4100K	1 month	0	Animal	Dog	NA	NA	NA	NA	NA	NA	0	0	0	Rural
SS4225R	HH4100K	1 month	PT4085VK	Human Stool	Stool from participant	NA	NA	NA	NA	NA	NA	0	0	0	Rural
SS4226P	HH4100K	1 month	PT4084XK	Human Stool	Stool from participant	NA	NA	NA	NA	NA	NA	0	0	0	Rural
SS4227N	HH414TK	First visit	0	Animal	Gecko	NA	NA	NA	NA	NA	NA	0	0	0	Rural
SS4228L	HH408PK	3 month	PT4051EK	Human Stool	Stool from participant	NA	NA	NA	1	1	1	1	0	1	Rural
SS4229J	HH408PK	3 month	PT4050GK	Human Stool	Stool from participant	NA	NA	NA	1	1	1	1	0	1	Rural
SS4230X	HH408PK	3 month	PT40492K	Human Stool	Stool from participant	NA	NA	NA	1	1	1	1	0	1	Rural
SS4231V	HH235ZC	3 month	PT2148SC	Human Stool	Stool from participant	NA	NA	NA	1	1	1	1	0	1	Peri-urban
SS4232T	HH235ZC	3 month	PT2145YC	Human Stool	Stool from participant	NA	NA	NA	NA	NA	NA	0	0	0	Peri-urban
SS4234P	HH212CC	3 month	PT2056XC	Human Stool	Stool from participant	1	NA	NA	NA	NA	NA	0	1	1	Peri-urban
SS4235N	HH212CC	3 month	PT2059UC	Human Stool	Stool from participant	NA	NA	NA	NA	NA	NA	0	0	0	Peri-urban
SS4236L	HH212CC	3 month	PT2058WC	Human Stool	Stool from participant	1	NA	NA	NA	NA	NA	0	1	1	Peri-urban
SS4238H	HH019EN	1 month	0	Animal	Chicken	NA	NA	NA	NA	NA	NA	0	0	0	Urban
SS4239F	HH019EN	1 month	PT0074RN	Human Stool	Stool from participant	1	NA	NA	NA	NA	NA	0	1	1	Urban
SS4240T	HH019EN	1 month	PT0072VN	Human Stool	Stool from participant	1	NA	NA	NA	NA	NA	0	1	1	Urban
SS4241R	HH019EN	1 month	PT0084NN	Human Stool	Stool from participant	1	NA	NA	NA	NA	NA	0	1	1	Urban
SS4242P	HH019EN	1 month	PT0073TN	Human Stool	Stool from participant	1	NA	NA	NA	NA	NA	0	1	1	Urban
SS4243N	HH227ZC	3 month	PT21087C	Human Stool	Stool from participant	NA	NA	NA	NA	NA	NA	0	0	0	Peri-urban
SS4244L	HH2308C	3 month	PT21239C	Human Stool	Stool from participant	1	NA	NA	1	1	NA	0	1	1	Peri-urban
SS4245J	HH2076C	3 month	PT20375C	Human Stool	Stool from participant	NA	NA	NA	NA	NA	NA	0	0	0	Peri-urban
SS4246H	HH2076C	3 month	PT20391C	Human Stool	Stool from participant	NA	NA	NA	NA	NA	NA	0	0	0	Peri-urban
SS4247F	HH2076C	3 month	PT20383C	Human Stool	Stool from participant	NA	NA	NA	1	1	1	1	0	1	Peri-urban
SS4248D	HH2076C	3 month	PT2033DC	Human Stool	Stool from participant	NA	NA	NA	NA	NA	NA	0	0	0	Peri-urban
SS6009B	HH0468N	1 month	PT0177DN	Human Stool	Stool from participant	NA	NA	NA	NA	NA	NA	0	0	0	Urban
SS6010P	HH0468N	1 month	PT01799N	Human Stool	Stool from participant	NA	NA	NA	1	1	NA	0	0	0	Urban
SS6011N	HH0468N	1 month	PT0178BN	Human Stool	Stool from participant	1	NA	NA	1	1	NA	0	1	1	Urban
SS6012L	HH0468N	1 month	PT0180NN	Human Stool	Stool from participant	NA	NA	NA	NA	NA	NA	0	0	0	Urban
SS6021J	HH0476N	1 month	PT0181LN	Human Stool	Stool from participant	NA	NA	NA	1	1	1	1	0	1	Urban
SS6022H	HH0476N	1 month	PT0182JN	Human Stool	Stool from participant	NA	NA	NA	1	1	NA	0	0	0	Urban
SS6030H	HH044CN	1 month	PT0172NN	Human Stool	Stool from participant	NA	NA	NA	NA	NA	NA	0	0	0	Urban
SS6031F	HH044CN	1 month	PT0171PN	Human Stool	Stool from participant	1	NA	NA	NA	NA	NA	0	1	1	Urban
SS6032D	HH044CN	1 month	PT0173LN	Human Stool	Stool from participant	1	NA	NA	NA	NA	NA	0	1	1	Urban
SS6041B	HH045AN	1 month	PT0176FN	Human Stool	Stool from participant	1	NA	NA	NA	NA	NA	0	1	1	Urban
SS60429	HH045AN	1 month	PT0174JN	Human Stool	Stool from participant	NA	NA	NA	NA	NA	NA	0	0	0	Urban
SS60437	HH439BK	1 month	PT4168PK	Human Stool	Stool from participant	1	NA	NA	NA	NA	NA	0	1	1	Rural
SS60445	HH439BK	1 month	PT4171ZK	Human Stool	Stool from participant	1	NA	NA	NA	NA	NA	0	1	1	Rural
SS60453	HH439BK	1 month	PT41700K	Human Stool	Stool from participant	1	NA	NA	1	1	1	1	1	1	Rural
SS60461	HH439BK	1 month	PT4169NK	Human Stool	Stool from participant	NA	NA	NA	NA	NA	NA	0	0	0	Rural
SS6047X	HH439BK	1 month	0	Animal	Cattle beef	1	1	NA	NA	NA	NA	0	1	1	Rural
SS6048Y	HH439BK	1 month	0	Animal	Cattle beef	1	1	NA	NA	NA	NA	0	1	1	Rural
SS6049W	HH439BK	1 month	0	Animal	Cattle beef	NA	NA	NA	NA	NA	NA	0	0	0	Rural
SS60509	HH439BK	1 month	0	Animal	Chicken	1	NA	NA	NA	NA	NA	0	1	1	Rural
SS60517	HH441NK	1 month	PT4190TK	Human Stool	Stool from participant	1	NA	NA	NA	NA	NA	0	1	1	Rural
SS60525	HH441NK	1 month	PT4189FK	Human Stool	Stool from participant	1	NA	NA	NA	NA	NA	0	1	1	Rural
SS60533	HH441NK	1 month	PT4188HK	Human Stool	Stool from participant	1	NA	NA	1	1	1	1	1	1	Rural
SS60541	HH441NK	Unknown	0	Animal	Unknown	NA	1	NA	NA	NA	NA	0	0	0	Rural
SS6055X	HH441NK	Unknown	0	Animal	Unknown	NA	NA	NA	NA	NA	NA	0	0	0	Rural
SS6056Y	HH441NK	Unknown	0	Animal	Unknown	1	NA	NA	NA	NA	NA	0	1	1	Rural
SS6057W	HH442LK	1 month	PT4186LK	Human Stool	Stool from participant	NA	NA	NA	NA	NA	NA	0	0	0	Rural
SS6058U	HH442LK	1 month	PT4185NK	Human Stool	Stool from participant	NA	NA	NA	1	1	1	1	0	1	Rural
SS6059S	HH442LK	1 month	PT4187JK	Human Stool	Stool from participant	NA	NA	NA	1	1	1	1	0	1	Rural
SS60605	HH453FK	First visit	PT45385K	Human Stool	Stool from participant	NA	NA	NA	NA	NA	NA	0	0	0	Rural
SS60613	HH453FK	First visit	PT45393K	Human Stool	Stool from participant	NA	NA	NA	NA	NA	NA	0	0	0	Rural
SS60621	HH454DK	First visit	PT4540HK	Human Stool	Stool from participant	NA	NA	NA	NA	NA	NA	0	0	0	Rural
SS6063X	HH454DK	First visit	PT4541FK	Human Stool	Stool from participant	1	1	NA	1	1	NA	0	1	1	Rural
SS6064Y	HH454DK	First visit	PT4542DK	Human Stool	Stool from participant	NA	NA	NA	NA	NA	NA	0	0	0	Rural
SS6065W	HH454DK	First visit	PT45449K	Human Stool	Stool from participant	NA	NA	NA	NA	NA	NA	0	0	0	Rural
SS6066U	HH454DK	First visit	PT4543BK	Human Stool	Stool from participant	1	NA	NA	1	NA	NA	0	1	1	Rural
SS6067S	HH454DK	First visit	PT45457K	Human Stool	Stool from participant	NA	NA	NA	NA	NA	NA	0	0	0	Rural
SS6068Q	HH4569K	First visit	0	Animal	Chicken	NA	NA	NA	NA	NA	NA	0	0	0	Rural
SS6069O	HH4569K	First visit	PT45369K	Human Stool	Stool from participant	1	NA	NA	NA	NA	NA	0	1	1	Rural
SS60701	HH4569K	First visit	PT4535BK	Human Stool	Stool from participant	1	NA	NA	NA	NA	NA	0	1	1	Rural
SS6071X	HH4569K	First visit	PT45377K	Human Stool	Stool from participant	1	NA	NA	NA	NA	NA	0	1	1	Rural
SS6072Y	HH454DK	First visit	0	Animal	Gecko	NA	NA	NA	NA	NA	NA	0	0	0	Rural
SS6073W	HH454DK	First visit	0	Animal	Gecko	NA	NA	NA	NA	NA	NA	0	0	0	Rural
SS6074U	HH460HK	First visit	PT4558YK	Human Stool	Stool from participant	NA	NA	NA	NA	NA	NA	0	0	0	Rural
SS6075S	HH460HK	First visit	PT45609K	Human Stool	Stool from participant	1	1	NA	NA	NA	NA	0	1	1	Rural
SS6076Q	HH460HK	First visit	0	Animal	Goat	1	NA	NA	NA	NA	NA	0	1	1	Rural
SS6077O	HH460HK	First visit	0	Animal	Goat	1	NA	NA	NA	NA	NA	0	1	1	Rural
SS6078M	HH460HK	First visit	0	Animal	Goat	1	NA	NA	NA	NA	NA	0	1	1	Rural
SS6079K	HH460HK	First visit	0	Animal	Goat	1	NA	NA	NA	NA	NA	0	1	1	Rural
SS6080Y	HH460HK	First visit	PT4559WK	Human Stool	Swab from participant	NA	NA	NA	1	1	NA	0	0	0	Rural
SS6081W	HH4577K	First visit	PT4549XK	Human Stool	Stool from participant	NA	1	NA	1	1	1	1	0	1	Rural
SS6082U	HH4577K	First visit	PT45473K	Human Stool	Stool from participant	NA	NA	NA	1	1	1	1	0	1	Rural
SS6083S	HH4577K	First visit	PT45465K	Human Stool	Stool from participant	NA	NA	NA	1	1	NA	0	0	0	Rural
SS6084Q	HH4577K	First visit	PT45481K	Human Stool	Stool from participant	NA	NA	NA	NA	NA	NA	0	0	0	Rural
SS6085O	HH4585K	First visit	0	Animal	Chicken	NA	NA	NA	NA	NA	NA	0	0	0	Rural
SS6086M	HH445FK	1 month	PT4501VK	Human Stool	Stool from participant	NA	NA	NA	NA	NA	NA	0	0	0	Rural
SS6087K	HH445FK	1 month	PT4500XK	Human Stool	Stool from participant	NA	NA	NA	NA	NA	NA	0	0	0	Rural
SS6088I	HH446DK	1 month	0	Animal	Pig	1	1	1	1	1	1	1	1	1	Rural
SS6089G	HH446DK	1 month	PT4504PK	Human Stool	Stool from participant	1	NA	NA	1	1	NA	0	1	1	Rural
SS6090U	HH446DK	1 month	PT4502TK	Human Stool	Stool from participant	1	NA	NA	NA	NA	NA	0	1	1	Rural
SS6091S	HH446DK	1 month	PT4503RK	Human Stool	Stool from participant	1	NA	NA	NA	NA	NA	0	1	1	Rural
SS6092Q	HH447BK	1 month	0	Animal	Cattle beef	NA	NA	NA	NA	NA	NA	0	0	0	Rural
SS6093O	HH447BK	1 month	0	Animal	Cattle beef	NA	NA	NA	NA	NA	NA	0	0	0	Rural
SS6094M	HH447BK	1 month	0	Animal	Cattle dairy	NA	NA	NA	NA	NA	NA	0	0	0	Rural
SS6095K	HH447BK	1 month	0	Animal	Cattle beef	NA	NA	NA	NA	NA	NA	0	0	0	Rural
SS6096I	HH447BK	1 month	PT4510TK	Human Stool	Stool from participant	1	NA	NA	1	1	NA	0	1	1	Rural
SS6097G	HH447BK	1 month	PT4509FK	Human Stool	Swab from participant	NA	NA	NA	NA	NA	NA	0	0	0	Rural
SS6098E	HH450LK	1 month	0	Animal	Chicken	NA	NA	NA	NA	NA	NA	0	0	0	Rural
SS6099C	HH450LK	1 month	0	Animal	Goat	NA	NA	NA	NA	NA	NA	0	0	0	Rural
SS6100L	HH450LK	1 month	0	Animal	Pig	1	NA	NA	NA	NA	NA	0	1	1	Rural
SS6101J	HH451JK	1 month	PT4505NK	Human Stool	Stool from participant	1	NA	NA	1	1	1	1	1	1	Rural
SS6102H	HH450LK	1 month	PT4526DK	Human Stool	Stool from participant	1	NA	NA	1	1	1	1	1	1	Rural
SS6103F	HH450LK	1 month	PT4525FK	Human Stool	Stool from participant	1	NA	NA	NA	NA	NA	0	1	1	Rural
SS6104D	HH450LK	1 month	PT4527BK	Human Stool	Stool from participant	1	NA	NA	1	1	NA	0	1	1	Rural
SS6105B	HH450LK	1 month	PT4524HK	Human Stool	Stool from participant	1	NA	NA	1	1	1	1	1	1	Rural
SS61069	HH4497K	1 month	0	Animal	Cattle beef	1	NA	NA	1	1	1	1	1	1	Rural
SS61077	HH4497K	1 month	0	Animal	Cattle beef	1	NA	NA	1	1	1	1	1	1	Rural
SS61085	HH4497K	1 month	PT4507JK	Human Stool	Stool from participant	1	1	NA	1	1	1	1	1	1	Rural
SS61093	HH4497K	1 month	PT4508HK	Human Stool	Stool from participant	NA	NA	NA	1	1	1	1	0	1	Rural
SS6110H	HH4497K	1 month	PT4506LK	Human Stool	Stool from participant	1	1	NA	NA	NA	NA	0	1	1	Rural
SS6111F	HH451JK	1 month	PT45289K	Human Stool	Stool from participant	NA	NA	NA	1	1	1	1	0	1	Rural
SS6112D	HH451JK	1 month	PT45297K	Human Stool	Stool from participant	NA	NA	NA	1	1	1	1	0	1	Rural
SS6113B	HH452HK	1 month	0	Animal	Chicken	1	NA	NA	NA	NA	NA	0	1	1	Rural
SS61149	HH452HK	1 month	0	Animal	Chicken	NA	NA	NA	NA	NA	NA	0	0	0	Rural
SS61157	HH452HK	1 month	0	Animal	Goat	NA	1	NA	1	1	1	1	0	1	Rural
SS61165	HH452HK	1 month	0	Animal	Goat	NA	NA	NA	1	1	1	1	0	1	Rural
SS61173	HH452HK	1 month	PT4518DK	Human Stool	Stool from participant	1	NA	NA	1	1	1	1	1	1	Rural
SS61181	HH452HK	1 month	PT4519BK	Human Stool	Stool from participant	NA	NA	NA	1	1	1	1	0	1	Rural
SS6119X	HH452HK	1 month	PT4520PK	Human Stool	Stool from participant	1	NA	NA	1	1	1	1	1	1	Rural
SS6120D	HH452HK	1 month	PT4521NK	Human Stool	Stool from participant	1	NA	NA	1	1	1	1	1	1	Rural
SS6121B	HH452HK	1 month	PT4522LK	Human Stool	Stool from participant	1	NA	NA	1	1	1	1	1	1	Rural
SS61229	HH452HK	1 month	PT4523JK	Human Stool	Stool from participant	NA	NA	NA	1	1	NA	0	0	0	Rural
SS61237	HH4100K	6 month	0	Animal	Cattle beef	NA	NA	NA	1	1	1	1	0	1	Rural
SS61245	HH4100K	6 month	0	Animal	Cattle beef	1	NA	NA	1	1	1	1	1	1	Rural
SS61253	HH4100K	6 month	0	Animal	Cattle beef	1	NA	NA	1	1	1	1	1	1	Rural
SS61261	HH4100K	6 month	PT4085VK	Human Stool	Stool from participant	1	NA	NA	1	1	1	1	1	1	Rural
SS6127X	HH4100K	6 month	PT4084XK	Human Stool	Stool from participant	NA	1	NA	1	1	1	1	0	1	Rural
SS6128Y	HH4100K	6 month	PT4083ZK	Human Stool	Stool from participant	1	NA	NA	1	1	1	1	1	1	Rural
SS6129W	HH4100K	6 month	PT40812K	Human Stool	Stool from participant	1	NA	NA	1	1	1	1	1	1	Rural
SS61309	HH411ZK	6 month	0	Animal	Goat	NA	NA	NA	1	1	1	1	0	1	Rural
SS61317	HH411ZK	6 month	0	Animal	Goat	NA	NA	NA	1	1	1	1	0	1	Rural
SS61325	HH411ZK	6 month	0	Animal	Chicken	1	NA	NA	1	1	1	1	1	1	Rural
SS61333	HH411ZK	6 month	PT40900K	Human Stool	Stool from participant	1	NA	NA	1	1	1	1	1	1	Rural
SS61341	HH411ZK	6 month	PT4089NK	Human Stool	Stool from participant	1	NA	NA	1	1	1	1	1	1	Rural
SS6135X	HH411ZK	6 month	PT4087RK	Human Stool	Stool from participant	1	NA	NA	1	1	1	1	1	1	Rural
SS6137W	HH461FK	First visit	0	Animal	Dog	1	NA	NA	NA	NA	NA	0	1	1	Rural
SS6138U	HH461FK	First visit	PT4566YK	Human Stool	Stool from participant	NA	NA	NA	NA	NA	NA	0	0	0	Rural
SS6139S	HH461FK	First visit	PT4567WK	Human Stool	Stool from participant	NA	NA	NA	NA	NA	NA	0	0	0	Rural
SS61405	HH461FK	First visit	PT4568UK	Human Stool	Stool from participant	NA	NA	NA	NA	NA	NA	0	0	0	Rural
SS61413	HH461FK	First visit	PT4569SK	Human Stool	Stool from participant	NA	NA	NA	NA	NA	NA	0	0	0	Rural
SS61421	HH4649K	First visit	PT45633K	Human Stool	Stool from participant	1	NA	NA	NA	NA	NA	0	1	1	Rural
SS6143X	HH4649K	First visit	PT45625K	Human Stool	Stool from participant	1	NA	NA	NA	NA	NA	0	1	1	Rural
SS6144Y	HH4649K	First visit	PT45617K	Human Stool	Stool from participant	1	NA	NA	NA	NA	NA	0	1	1	Rural
SS6145W	HH4657K	First visit	PT45705K	Human Stool	Stool from participant	1	NA	NA	NA	NA	NA	0	1	1	Rural
SS6146U	HH4657K	First visit	PT45713K	Human Stool	Stool from participant	1	NA	NA	NA	NA	NA	0	1	1	Rural
SS6147S	HH4657K	First visit	0	Animal	Chicken	NA	NA	NA	NA	NA	NA	0	0	0	Rural
SS6148Q	HH4657K	First visit	0	Animal	Chicken	1	NA	NA	NA	NA	NA	0	1	1	Rural
SS6149O	HH4657K	First visit	PT45721K	Human Stool	Stool from participant	1	NA	NA	NA	NA	NA	0	1	1	Rural
SS61501	HH4657K	First visit	0	Animal	Goat	NA	NA	NA	NA	NA	NA	0	0	0	Rural
SS6151X	HH4657K	First visit	0	Animal	Goat	1	NA	NA	NA	NA	NA	0	1	1	Rural
SS6152Y	HH438DK	3 month	0	Animal	Goat	NA	NA	NA	1	1	NA	0	0	0	Rural
SS6153W	HH463BK	First visit	PT4584UK	Human Stool	Stool from participant	1	NA	NA	1	1	1	1	1	1	Rural
SS6154U	HH463BK	First visit	PT4583WK	Human Stool	Stool from participant	NA	NA	NA	NA	NA	NA	0	0	0	Rural
SS6155S	HH463BK	First visit	PT4582YK	Human Stool	Stool from participant	NA	NA	NA	NA	NA	NA	0	0	0	Rural
SS6156Q	HH4649K	First visit	PT45641K	Human Stool	Stool from participant	1	NA	NA	NA	NA	NA	0	1	1	Rural
SS6157O	HH4649K	First visit	PT4565XK	Human Stool	Stool from participant	1	NA	NA	NA	NA	NA	0	1	1	Rural
SS6158M	HH463BK	First visit	0	Animal	Chicken	NA	NA	NA	NA	NA	NA	0	0	0	Rural
SS6159K	HH463BK	First visit	0	Animal	Chicken	NA	NA	NA	NA	NA	NA	0	0	0	Rural
SS6160Y	HH463BK	First visit	0	Animal	Chicken	NA	NA	NA	NA	NA	NA	0	0	0	Rural
SS6161W	HH463BK	First visit	0	Animal	Chicken	NA	NA	NA	NA	NA	NA	0	0	0	Rural
SS6162U	HH462DK	First visit	PT45801K	Human Stool	Stool from participant	1	NA	NA	1	1	1	1	1	1	Rural
SS6163S	HH462DK	First visit	PT4581XK	Human Stool	Stool from participant	1	NA	NA	NA	NA	NA	0	1	1	Rural
SS6164Q	HH438DK	3 month	0	Animal	Cattle beef	NA	NA	NA	NA	NA	NA	0	0	0	Rural
SS6165O	HH438DK	3 month	0	Animal	Cattle beef	NA	NA	NA	NA	NA	NA	0	0	0	Rural
SS6166M	HH438DK	3 month	0	Animal	Goat	NA	NA	NA	NA	NA	NA	0	0	0	Rural
SS6167K	HH438DK	3 month	PT4173VK	Human Stool	Stool from participant	1	NA	NA	NA	NA	NA	0	1	1	Rural
SS6168I	HH438DK	3 month	PT4174TK	Human Stool	Stool from participant	1	NA	NA	NA	NA	NA	0	1	1	Rural
SS6169G	HH438DK	3 month	PT4175RK	Human Stool	Stool from participant	NA	NA	NA	NA	NA	NA	0	0	0	Rural
SS6170U	HH438DK	3 month	PT4176PK	Human Stool	Stool from participant	NA	NA	NA	NA	NA	NA	0	0	0	Rural
SS6171S	HH438DK	3 month	PT4177NK	Human Stool	Stool from participant	NA	NA	1	1	NA	NA	0	0	0	Rural
SS6172Q	HH439BK	3 month	0	Animal	Cattle beef	NA	NA	NA	NA	NA	NA	0	0	0	Rural
SS6173O	HH439BK	3 month	0	Animal	Cattle beef	NA	NA	NA	NA	NA	NA	0	0	0	Rural
SS6174M	HH439BK	3 month	0	Animal	Cattle dairy	NA	NA	NA	NA	NA	NA	0	0	0	Rural
SS6175K	HH439BK	3 month	0	Animal	Goat	1	NA	NA	NA	NA	NA	0	1	1	Rural
SS6176I	HH439BK	3 month	PT4169NK	Human Stool	Stool from participant	1	NA	NA	NA	NA	NA	0	1	1	Rural
SS6177G	HH439BK	3 month	PT41700K	Human Stool	Stool from participant	NA	NA	NA	NA	NA	NA	0	0	0	Rural
SS6178E	HH439BK	3 month	PT4171ZK	Human Stool	Stool from participant	NA	NA	NA	NA	NA	NA	0	0	0	Rural
SS6179C	HH439BK	3 month	PT4172XK	Human Stool	Stool from participant	NA	NA	NA	1	1	1	1	0	1	Rural
SS6180Q	HH441NK	3 month	PT4191RK	Human Stool	Stool from participant	NA	NA	NA	NA	NA	NA	0	0	0	Rural
SS6181O	HH441NK	3 month	PT4190TK	Human Stool	Stool from participant	NA	NA	NA	NA	NA	NA	0	0	0	Rural
SS6182M	HH441NK	3 month	PT4189FK	Human Stool	Stool from participant	1	NA	NA	NA	NA	NA	0	1	1	Rural
SS6183K	HH441NK	3 month	PT4188HK	Human Stool	Stool from participant	NA	NA	NA	NA	NA	NA	0	0	0	Rural
SS6184I	HH441NK	3 month	0	Animal	Goat	NA	NA	NA	NA	NA	NA	0	0	0	Rural
SS6185G	HH441NK	3 month	0	Animal	Goat	1	NA	NA	NA	NA	NA	0	1	1	Rural
SS6186E	HH440PK	3 month	0	Animal	Goat	NA	NA	NA	NA	NA	NA	0	0	0	Rural
SS6187C	HH440PK	3 month	0	Animal	Goat	NA	1	NA	NA	NA	NA	0	0	0	Rural
SS6188A	HH440PK	3 month	0	Animal	Chicken	NA	NA	NA	NA	NA	NA	0	0	0	Rural
SS61898	HH440PK	3 month	0	Animal	Chicken	NA	NA	NA	1	1	1	1	0	1	Rural
SS6190M	HH440PK	3 month	PT4182TK	Human Stool	Stool from participant	1	NA	NA	NA	NA	NA	0	1	1	Rural
SS6191K	HH440PK	3 month	PT4183RK	Human Stool	Stool from participant	NA	NA	NA	NA	NA	NA	0	0	0	Rural
SS6192I	HH440PK	3 month	PT4184PK	Human Stool	Stool from participant	NA	NA	NA	NA	NA	NA	0	0	0	Rural
SS6193G	HH442LK	3 month	PT4187JK	Human Stool	Stool from participant	NA	NA	NA	NA	NA	NA	0	0	0	Rural
SS6194E	HH442LK	3 month	0	Animal	Gecko	NA	NA	NA	NA	NA	NA	0	0	0	Rural
SS6195C	HH442LK	3 month	0	Animal	Gecko	NA	NA	NA	NA	NA	NA	0	0	0	Rural
SS6196A	HH444HK	3 month	PT4199BK	Human Stool	Stool from participant	NA	NA	NA	NA	NA	NA	0	0	0	Rural
SS61978	HH444HK	3 month	PT4198DK	Human Stool	Stool from participant	NA	NA	NA	NA	NA	NA	0	0	0	Rural
SS61986	HH444HK	3 month	PT4197FK	Human Stool	Stool from participant	1	NA	NA	NA	NA	NA	0	1	1	Rural
SS61994	HH444HK	3 month	PT4196HK	Human Stool	Stool from participant	NA	NA	NA	NA	NA	NA	0	0	0	Rural
SS6200D	HH444HK	3 month	0	Animal	Chicken	NA	NA	NA	NA	NA	NA	0	0	0	Rural
SS6201B	HH444HK	3 month	0	Animal	Chicken	NA	NA	NA	NA	NA	NA	0	0	0	Rural
SS62029	HH444HK	3 month	0	Animal	Chicken	NA	NA	NA	NA	NA	NA	0	0	0	Rural
SS62037	HH445FK	3 month	0	Animal	Goat	NA	NA	NA	NA	NA	NA	0	0	0	Rural
SS62045	HH445FK	3 month	PT4501VK	Human Stool	Stool from participant	NA	NA	NA	NA	NA	NA	0	0	0	Rural
SS62053	HH445FK	3 month	PT4500XK	Human Stool	Stool from participant	1	NA	NA	1	1	1	1	1	1	Rural
SS62061	HH445FK	3 month	PT4200KK	Human Stool	Stool from participant	1	NA	NA	1	1	1	1	1	1	Rural
SS6207X	HH443JK	3 month	0	Animal	Goat	NA	NA	NA	NA	NA	NA	0	0	0	Rural
SS6208Y	HH443JK	3 month	PT4195JK	Human Stool	Stool from participant	1	NA	NA	NA	NA	NA	0	1	1	Rural
SS6209W	HH443JK	3 month	PT4194LK	Human Stool	Stool from participant	1	NA	NA	NA	NA	NA	0	1	1	Rural
SS62109	HH443JK	3 month	PT4193NK	Human Stool	Stool from participant	NA	NA	NA	NA	NA	NA	0	0	0	Rural
SS62117	HH443JK	3 month	PT4192PK	Human Stool	Stool from participant	1	NA	NA	NA	NA	NA	0	1	1	Rural
SS62125	HH443JK	3 month	0	Animal	Chicken	NA	NA	NA	NA	NA	NA	0	0	0	Rural
SS62133	HH443JK	3 month	0	Animal	Chicken	NA	NA	NA	NA	NA	NA	0	0	0	Rural
SS62141	HH424PK	6 month	PT4109AK	Human Stool	Stool from participant	NA	NA	NA	NA	NA	NA	0	0	0	Rural
SS6215X	HH424PK	6 month	PT4111MK	Human Stool	Stool from participant	NA	1	NA	NA	NA	NA	0	0	0	Rural
SS6216Y	HH424PK	6 month	0	Animal	Duck	NA	NA	NA	NA	NA	NA	0	0	0	Rural
SS6217W	HH424PK	6 month	0	Animal	Duck	NA	NA	NA	NA	NA	NA	0	0	0	Rural
SS6218U	HH421VK	6 month	PT4100SK	Human Stool	Stool from participant	NA	NA	NA	NA	NA	NA	0	0	0	Rural
SS6219S	HH421VK	6 month	PT4099JK	Human Stool	Stool from participant	NA	NA	NA	NA	NA	NA	0	0	0	Rural
SS62205	HH421VK	6 month	PT4098LK	Human Stool	Stool from participant	NA	NA	NA	NA	NA	NA	0	0	0	Rural
SS62213	HH421VK	6 month	PT4097NK	Human Stool	Stool from participant	NA	1	NA	NA	NA	NA	0	0	0	Rural
SS62221	HH423RK	6 month	0	Animal	Chicken	NA	NA	NA	NA	NA	NA	0	0	0	Rural
SS6223X	HH423RK	6 month	0	Animal	Chicken	NA	NA	NA	NA	NA	NA	0	0	0	Rural
SS6224Y	HH423RK	6 month	0	Animal	Chicken	NA	NA	NA	NA	NA	NA	0	0	0	Rural
SS6225W	HH423RK	6 month	PT4107EK	Human Stool	Stool from participant	NA	NA	NA	NA	NA	NA	0	0	0	Rural
SS6226U	HH423RK	6 month	PT4105IK	Human Stool	Stool from participant	1	NA	NA	NA	NA	NA	0	1	1	Rural
SS6227S	HH413VK	6 month	PT41356K	Human Stool	Stool from participant	NA	1	NA	NA	NA	NA	0	0	0	Rural
SS6228Q	HH413VK	6 month	PT41348K	Human Stool	Stool from participant	1	NA	NA	1	1	1	1	1	1	Rural
SS6229O	HH413VK	6 month	PT4133AK	Human Stool	Stool from participant	NA	NA	NA	NA	NA	NA	0	0	0	Rural
SS62301	HH413VK	6 month	0	Animal	Pig	1	NA	NA	NA	NA	NA	0	1	1	Rural
SS6231X	HH413VK	6 month	0	Animal	Pig	1	NA	NA	NA	NA	NA	0	1	1	Rural
SS6232Y	HH412XK	6 month	PT4092XK	Human Stool	Stool from participant	NA	NA	NA	NA	NA	NA	0	0	0	Rural
SS6233W	HH412XK	6 month	PT4093VK	Human Stool	Stool from participant	NA	NA	NA	NA	NA	NA	0	0	0	Rural
SS6234U	HH412XK	6 month	0	Animal	Goat	NA	NA	NA	NA	NA	NA	0	0	0	Rural
SS6235S	HH412XK	6 month	0	Animal	Goat	NA	NA	NA	NA	NA	NA	0	0	0	Rural
SS6236Q	HH412XK	6 month	PT4091ZK	Human Stool	Stool from participant	NA	NA	NA	1	1	NA	0	0	0	Rural
SS6237O	HH412XK	6 month	PT4094TK	Human Stool	Stool from participant	NA	NA	NA	NA	NA	NA	0	0	0	Rural
SS6238M	HH428HK	6 month	0	Animal	Chicken	NA	NA	NA	NA	NA	NA	0	0	0	Rural
SS6239K	HH428HK	6 month	0	Animal	Chicken	NA	NA	NA	NA	NA	NA	0	0	0	Rural
SS6240Y	HH428HK	6 month	0	Animal	Goat	NA	NA	NA	NA	NA	NA	0	0	0	Rural
SS6241W	HH428HK	6 month	0	Animal	Goat	NA	NA	NA	NA	NA	NA	0	0	0	Rural
SS6242U	HH428HK	6 month	PT4131EK	Human Stool	Stool from participant	1	NA	NA	NA	NA	NA	0	1	1	Rural
SS6243S	HH428HK	6 month	PT4132CK	Human Stool	Stool from participant	NA	NA	NA	NA	NA	NA	0	0	0	Rural
SS6244Q	HH428HK	6 month	PT4130GK	Human Stool	Stool from participant	1	NA	NA	NA	NA	NA	0	1	1	Rural
SS6245O	HH428HK	6 month	PT41292K	Human Stool	Stool from participant	NA	NA	NA	NA	NA	NA	0	0	0	Rural
SS6246M	HH427JK	6 month	PT4122GK	Human Stool	Stool from participant	NA	NA	NA	NA	NA	NA	0	0	0	Rural
SS6247K	HH427JK	6 month	PT4121IK	Human Stool	Stool from participant	NA	NA	NA	NA	NA	NA	0	0	0	Rural
SS6248I	HH427JK	6 month	PT4120KK	Human Stool	Stool from participant	1	NA	NA	NA	NA	NA	0	1	1	Rural
SS6249G	HH427JK	6 month	0	Animal	Goat	NA	NA	NA	NA	NA	NA	0	0	0	Rural
SS6250U	HH425NK	6 month	0	Animal	Cattle beef	NA	NA	NA	NA	NA	NA	0	0	0	Rural
SS6253O	HH252XC	First visit	PT2523EC	Human Stool	Stool from participant	NA	NA	NA	NA	NA	NA	0	0	0	Peri-urban
SS6254M	HH252XC	First visit	PT2522GC	Human Stool	Stool from participant	NA	NA	NA	NA	NA	NA	0	0	0	Peri-urban
SS6255K	HH252XC	First visit	PT25380C	Human Stool	Stool from participant	NA	NA	NA	1	1	1	1	0	1	Peri-urban
SS6256I	HH252XC	First visit	0	Animal	Goat	NA	NA	NA	NA	NA	NA	0	0	0	Peri-urban
SS6257G	HH255RC	First visit	PT25364C	Human Stool	Stool from participant	NA	NA	NA	NA	NA	NA	0	0	0	Peri-urban
SS6258E	HH255RC	First visit	PT25372C	Human Stool	Stool from participant	1	NA	NA	1	1	1	1	1	1	Peri-urban
SS6259C	HH255RC	First visit	PT25356C	Human Stool	Stool from participant	1	NA	NA	1	1	1	1	1	1	Peri-urban
SS6260Q	HH255RC	First visit	0	Animal	Chicken	1	1	NA	NA	NA	NA	0	1	1	Peri-urban
SS6261O	HH254TC	First visit	PT2532CC	Human Stool	Stool from participant	NA	1	NA	1	1	NA	0	0	0	Peri-urban
SS6262M	HH254TC	First visit	PT2531EC	Human Stool	Stool from participant	NA	NA	NA	NA	NA	NA	0	0	0	Peri-urban
SS6263K	HH254TC	First visit	PT25348C	Human Stool	Stool from participant	1	NA	NA	NA	NA	NA	0	1	1	Peri-urban
SS6264I	HH254TC	First visit	0	Animal	Goat	NA	NA	NA	NA	NA	NA	0	0	0	Peri-urban
SS6265G	HH253VC	First visit	PT2530GC	Human Stool	Stool from participant	1	NA	NA	NA	NA	NA	0	1	1	Peri-urban
SS6266E	HH253VC	First visit	PT25292C	Human Stool	Stool from participant	NA	NA	NA	1	1	1	1	0	1	Peri-urban
SS6267C	HH253VC	First visit	PT2525AC	Human Stool	Stool from participant	1	NA	NA	1	1	NA	0	1	1	Peri-urban
SS6268A	HH253VC	First visit	PT25276C	Human Stool	Stool from participant	1	NA	NA	1	1	1	1	1	1	Peri-urban
SS62698	HH253VC	First visit	PT25284C	Human Stool	Stool from participant	1	NA	NA	1	1	1	1	1	1	Peri-urban
SS6270M	HH253VC	First visit	PT25268C	Human Stool	Stool from participant	1	NA	NA	1	1	1	1	1	1	Peri-urban
SS6271K	HH253VC	First visit	0	Animal	Chicken	NA	1	NA	NA	NA	NA	0	0	0	Peri-urban
SS6272I	HH219ZC	6 month	PT2080XC	Human Stool	Stool from participant	NA	NA	NA	1	1	1	1	0	1	Peri-urban
SS6273G	HH219ZC	6 month	PT2079MC	Human Stool	Stool from participant	NA	NA	NA	NA	NA	NA	0	0	0	Peri-urban
SS6275C	HH220CC	6 month	PT2081YC	Human Stool	Stool from participant	1	NA	NA	1	1	1	1	1	1	Peri-urban
SS6276A	HH220CC	6 month	PT2083UC	Human Stool	Stool from participant	1	NA	NA	1	1	1	1	1	1	Peri-urban
SS62778	HH220CC	6 month	PT2082WC	Human Stool	Stool from participant	1	NA	1	1	1	1	1	1	1	Peri-urban
SS62786	HH220CC	6 month	0	Animal	Goat	NA	NA	NA	NA	NA	NA	0	0	0	Peri-urban
SS62794	HH220CC	6 month	0	Animal	Duck	NA	NA	NA	NA	NA	NA	0	0	0	Peri-urban
SS6280I	HH2180C	6 month	PT2076SC	Human Stool	Stool from participant	1	NA	NA	1	1	1	1	1	1	Peri-urban
SS6281G	HH2180C	6 month	PT2077QC	Human Stool	Stool from participant	1	NA	NA	1	1	1	1	1	1	Peri-urban
SS6282E	HH2180C	6 month	PT2075UC	Human Stool	Stool from participant	NA	NA	NA	NA	NA	NA	0	0	0	Peri-urban
SS6283C	HH2180C	6 month	PT2078OC	Human Stool	Stool from participant	1	NA	NA	1	1	1	1	1	1	Peri-urban
SS6284A	HH2180C	6 month	PT2074WC	Human Stool	Stool from participant	NA	NA	NA	NA	NA	NA	0	0	0	Peri-urban
SS62874	HH0556N	First visit	PT0504FN	Human Stool	Stool from participant	1	NA	NA	NA	NA	NA	0	1	1	Urban
SS62882	HH0556N	First visit	PT0505DN	Human Stool	Stool from participant	1	1	NA	NA	NA	NA	0	1	1	Urban
SS6290E	HH0548N	First visit	PT0500NN	Human Stool	Stool from participant	NA	NA	NA	1	1	1	1	0	1	Urban
SS6291C	HH0548N	First visit	PT0503HN	Human Stool	Stool from participant	1	NA	NA	NA	NA	NA	0	1	1	Urban
SS6292A	HH0548N	First visit	PT0501LN	Human Stool	Stool from participant	NA	NA	NA	NA	NA	NA	0	0	0	Urban
SS62938	HH0548N	First visit	PT0502JN	Human Stool	Stool from participant	NA	NA	NA	NA	NA	NA	0	0	0	Urban
SS62946	HH0548N	First visit	PT0200AN	Human Stool	Stool from participant	1	NA	NA	NA	NA	NA	0	1	1	Urban
SS62962	HH053AN	First visit	PT01983N	Human Stool	Stool from participant	1	NA	NA	1	1	NA	0	1	1	Urban
SS62970	HH053AN	First visit	PT01991N	Human Stool	Stool from participant	1	NA	NA	NA	NA	NA	0	1	1	Urban
SS63005	HH052CN	Unknown	0	Animal	Unknown	1	NA	NA	1	1	NA	0	1	1	Urban
SS63013	HH052CN	First visit	PT01967N	Human Stool	Stool from participant	1	NA	NA	1	1	1	1	1	1	Urban
SS63021	HH052CN	First visit	PT01975N	Human Stool	Stool from participant	1	NA	NA	NA	NA	NA	0	1	1	Urban
SS6304Y	HH257NC	First visit	PT25444C	Human Stool	Stool from participant	1	NA	NA	NA	NA	NA	0	1	1	Peri-urban
SS6305W	HH257NC	First visit	PT25460C	Human Stool	Stool from participant	NA	NA	NA	NA	NA	NA	0	0	0	Peri-urban
SS6306U	HH257NC	First visit	PT25452C	Human Stool	Stool from participant	1	NA	NA	1	1	NA	0	1	1	Peri-urban
SS6307S	HH257NC	First visit	PT2547ZC	Human Stool	Stool from participant	1	NA	NA	1	1	NA	0	1	1	Peri-urban
SS6308Q	HH257NC	First visit	PT25436C	Human Stool	Stool from participant	1	NA	NA	NA	NA	NA	0	1	1	Peri-urban
SS6309O	HH257NC	First visit	PT2548XC	Human Stool	Stool from participant	1	NA	NA	1	1	1	1	1	1	Peri-urban
SS63101	HH259JC	First visit	PT25508C	Human Stool	Stool from participant	NA	NA	NA	NA	NA	NA	0	0	0	Peri-urban
SS6311X	HH259JC	First visit	PT25524C	Human Stool	Stool from participant	NA	NA	NA	1	1	1	1	0	1	Peri-urban
SS6312Y	HH259JC	First visit	PT2549VC	Human Stool	Stool from participant	NA	NA	NA	NA	NA	NA	0	0	0	Peri-urban
SS6313W	HH259JC	First visit	PT25532C	Human Stool	Stool from participant	1	NA	NA	NA	NA	NA	0	1	1	Peri-urban
SS6314U	HH256PC	First visit	PT2541AC	Human Stool	Stool from participant	NA	NA	NA	NA	NA	NA	0	0	0	Peri-urban
SS6315S	HH256PC	First visit	PT2540CC	Human Stool	Stool from participant	NA	NA	NA	NA	NA	NA	0	0	0	Peri-urban
SS6316Q	HH256PC	First visit	PT25428C	Human Stool	Stool from participant	1	NA	NA	NA	NA	NA	0	1	1	Peri-urban
SS6322U	HH059ZN	First visit	0	Animal	Chicken	NA	NA	NA	NA	NA	NA	0	0	0	Urban
SS6323S	HH059ZN	First visit	PT0512FN	Human Stool	Stool from participant	NA	NA	NA	NA	NA	NA	0	0	0	Urban
SS6324Q	HH059ZN	First visit	PT0513DN	Human Stool	Stool from participant	NA	NA	NA	NA	NA	NA	0	0	0	Urban
SS6325O	HH059ZN	First visit	PT0514BN	Human Stool	Stool from participant	NA	NA	NA	NA	NA	NA	0	0	0	Urban
SS6327K	HH0580N	First visit	PT0510JN	Human Stool	Stool from participant	NA	NA	NA	NA	NA	NA	0	0	0	Urban
SS6328I	HH0580N	First visit	PT0511HN	Human Stool	Stool from participant	1	NA	NA	NA	NA	NA	0	1	1	Urban
SS6330U	HH0572N	First visit	0	Animal	Chicken	1	NA	NA	1	1	NA	0	1	1	Urban
SS6331S	HH0572N	First visit	PT05087N	Human Stool	Stool from participant	NA	NA	NA	NA	NA	NA	0	0	0	Urban
SS6332Q	HH0572N	First visit	PT05095N	Human Stool	Stool from participant	NA	NA	NA	NA	NA	NA	0	0	0	Urban
SS6339C	HH0564N	First visit	PT05079N	Human Stool	Stool from participant	1	NA	NA	1	1	NA	0	1	1	Urban
SS6340Q	HH0564N	First visit	PT0506BN	Human Stool	Stool from participant	1	NA	NA	NA	NA	NA	0	1	1	Urban
SS6341O	HH045AN	1 month	PT0175HN	Human Stool	Stool from participant	NA	NA	NA	NA	NA	NA	0	0	0	Urban
SS6342M	HH249NC	1 month	0	Animal	Chicken	NA	NA	NA	NA	NA	NA	0	0	0	Peri-urban
SS6343K	HH249NC	1 month	0	Animal	Chicken	NA	NA	NA	NA	NA	NA	0	0	0	Peri-urban
SS6344I	HH251ZC	1 month	PT2517AC	Human Stool	Stool from participant	NA	NA	NA	NA	NA	NA	0	0	0	Peri-urban
SS6346E	HH248PC	1 month	PT2508CC	Human Stool	Stool from participant	NA	NA	NA	NA	NA	NA	0	0	0	Peri-urban
SS6347C	HH248PC	1 month	PT2509AC	Human Stool	Stool from participant	NA	NA	NA	NA	NA	NA	0	0	0	Peri-urban
SS6348A	HH248PC	1 month	PT2510OC	Human Stool	Stool from participant	NA	NA	NA	NA	NA	NA	0	0	0	Peri-urban
SS63498	HH248PC	1 month	PT2505IC	Human Stool	Stool from participant	NA	NA	NA	NA	NA	NA	0	0	0	Peri-urban
SS6350M	HH248PC	1 month	PT2506GC	Human Stool	Stool from participant	NA	NA	NA	NA	NA	NA	0	0	0	Peri-urban
SS6351K	HH248PC	1 month	0	Animal	Duck	NA	NA	NA	NA	NA	NA	0	0	0	Peri-urban
SS6352I	HH248PC	1 month	0	Animal	Chicken	1	NA	NA	NA	NA	NA	0	1	1	Peri-urban
SS6353G	HH2500C	1 month	0	Animal	Chicken	NA	NA	NA	NA	NA	NA	0	0	0	Peri-urban
SS63578	HH227ZC	6 month	0	Animal	Dove	NA	NA	NA	NA	NA	NA	0	0	0	Peri-urban
SS6363C	HH227ZC	6 month	PT21087C	Human Stool	Stool from participant	NA	NA	NA	NA	NA	NA	0	0	0	Peri-urban
SS6364A	HH227ZC	6 month	PT21095C	Human Stool	Stool from participant	1	NA	NA	1	1	1	1	1	1	Peri-urban
SS63658	HH227ZC	6 month	PT2112FC	Human Stool	Stool from participant	NA	NA	NA	NA	NA	NA	0	0	0	Peri-urban
SS63666	HH227ZC	6 month	PT2111HC	Human Stool	Stool from participant	NA	NA	NA	NA	NA	NA	0	0	0	Peri-urban
SS63674	HH2500C	1 month	PT25196C	Human Stool	Stool from participant	NA	NA	NA	NA	NA	NA	0	0	0	Peri-urban
SS63682	HH2500C	1 month	PT2520KC	Human Stool	Stool from participant	NA	NA	NA	NA	NA	NA	0	0	0	Peri-urban
SS63690	HH2500C	1 month	PT25188C	Human Stool	Stool from participant	NA	NA	NA	NA	NA	NA	0	0	0	Peri-urban
SS6370E	HH051EN	1 month	0	Animal	Rat	NA	NA	NA	NA	NA	NA	0	0	0	Urban
SS6371C	HH051EN	1 month	PT01959N	Human Stool	Stool from participant	NA	NA	NA	NA	NA	NA	0	0	0	Urban
SS6372A	HH051EN	1 month	PT0194BN	Human Stool	Stool from participant	NA	NA	NA	NA	NA	NA	0	0	0	Urban
SS63738	HH0484N	1 month	0	Animal	Chicken	NA	NA	NA	NA	NA	NA	0	0	0	Urban
SS63746	HH0484N	1 month	PT0186BN	Human Stool	Stool from participant	NA	NA	NA	NA	NA	NA	0	0	0	Urban
SS63754	HH0484N	1 month	PT0185DN	Human Stool	Stool from participant	1	NA	NA	NA	NA	NA	0	1	1	Urban
SS63762	HH0484N	1 month	PT01879N	Human Stool	Stool from participant	NA	NA	NA	NA	NA	NA	0	0	0	Urban
SS63770	HH0484N	1 month	PT0183HN	Human Stool	Stool from participant	NA	NA	NA	NA	NA	NA	0	0	0	Urban
SS6378Z	HH0484N	1 month	PT0184FN	Human Stool	Stool from participant	NA	NA	NA	NA	NA	NA	0	0	0	Urban
SS6379X	HH050GN	1 month	PT0192FN	Human Stool	Stool from participant	1	NA	NA	NA	NA	NA	0	1	1	Urban
SS6380A	HH050GN	1 month	PT0193DN	Human Stool	Stool from participant	NA	1	NA	NA	NA	NA	0	0	0	Urban
SS63818	HH050GN	1 month	PT0191HN	Human Stool	Stool from participant	1	NA	NA	1	1	1	1	1	1	Urban
SS63826	HH0492N	1 month	PT01887N	Human Stool	Stool from participant	NA	NA	NA	NA	NA	NA	0	0	0	Urban
SS63834	HH0492N	1 month	PT0190JN	Human Stool	Stool from participant	NA	NA	NA	NA	NA	NA	0	0	0	Urban
SS63842	HH0492N	1 month	PT01895N	Human Stool	Stool from participant	NA	NA	NA	NA	NA	NA	0	0	0	Urban
SS6400Y	HH212CC	6 month	PT2059UC	Human Stool	Stool from participant	1	NA	NA	NA	NA	NA	0	1	1	Peri-urban
SS6401W	HH212CC	6 month	PT2056XC	Human Stool	Stool from participant	NA	1	NA	NA	NA	NA	0	0	0	Peri-urban
SS6402U	HH213AC	6 month	PT20615C	Human Stool	Stool from participant	1	NA	NA	NA	NA	NA	0	1	1	Peri-urban
SS6403S	HH213AC	6 month	PT2065YC	Human Stool	Stool from participant	1	NA	NA	NA	NA	NA	0	1	1	Peri-urban
SS6404Q	HH213AC	6 month	PT20631C	Human Stool	Stool from participant	NA	NA	NA	NA	NA	NA	0	0	0	Peri-urban
SS6405O	HH213AC	6 month	PT20607C	Human Stool	Stool from participant	1	NA	NA	NA	NA	NA	0	1	1	Peri-urban
SS6406M	HH213AC	6 month	0	Animal	Chicken	1	NA	NA	1	1	NA	0	1	1	Peri-urban
SS6416I	HH258LC	First visit	0	Animal	Goat	NA	NA	NA	NA	NA	NA	0	0	0	Peri-urban
SS6420Q	HH258LC	First visit	PT25604C	Human Stool	Stool from participant	NA	NA	NA	NA	NA	NA	0	0	0	Peri-urban
SS6421O	HH258LC	First visit	PT2558TC	Human Stool	Stool from participant	1	NA	NA	NA	NA	NA	0	1	1	Peri-urban
SS6422M	HH258LC	First visit	PT25612C	Human Stool	Stool from participant	1	NA	NA	NA	NA	NA	0	1	1	Peri-urban
SS6428A	HH012SN	6 month	PT0056VN	Human Stool	Stool from participant	1	NA	NA	NA	NA	NA	0	1	1	Urban
SS64298	HH012SN	6 month	PT00530N	Human Stool	Stool from participant	1	NA	NA	1	1	NA	0	1	1	Urban
SS6430M	HH012SN	6 month	PT0055XN	Human Stool	Stool from participant	NA	NA	NA	NA	NA	NA	0	0	0	Urban
SS6431K	HH012SN	6 month	PT0054ZN	Human Stool	Stool from participant	NA	NA	NA	NA	NA	NA	0	0	0	Urban
SS6432I	HH258LC	First visit	PT2563ZC	Human Stool	Stool from participant	NA	NA	NA	NA	NA	NA	0	0	0	Peri-urban
SS6433G	HH258LC	First visit	PT2555ZC	Human Stool	Stool from participant	1	NA	NA	1	1	NA	0	1	1	Peri-urban
SS6435C	HH258LC	First visit	PT2556XC	Human Stool	Stool from participant	NA	NA	NA	NA	NA	NA	0	0	0	Peri-urban
SS6436A	HH258LC	First visit	PT25540C	Human Stool	Stool from participant	1	NA	NA	1	1	1	1	1	1	Peri-urban
SS64378	HH258LC	First visit	PT25620C	Human Stool	Stool from participant	NA	NA	NA	1	1	1	1	0	1	Peri-urban
SS64386	HH258LC	First visit	PT2559RC	Human Stool	Stool from participant	1	NA	NA	NA	NA	NA	0	1	1	Peri-urban
SS64394	HH258LC	First visit	PT2557VC	Human Stool	Stool from participant	NA	NA	NA	NA	NA	NA	0	0	0	Peri-urban
SS6441G	HH019EN	6 month	0	Animal	Chicken	1	NA	NA	NA	NA	NA	0	1	1	Urban
SS6442E	HH019EN	6 month	PT0073TN	Human Stool	Stool from participant	NA	NA	NA	1	1	1	1	0	1	Urban
SS6443C	HH019EN	6 month	PT0072VN	Human Stool	Stool from participant	1	NA	NA	NA	NA	NA	0	1	1	Urban
SS6444A	HH019EN	6 month	PT0074RN	Human Stool	Stool from participant	1	NA	NA	NA	NA	NA	0	1	1	Urban
SS64458	HH019EN	6 month	PT0084NN	Human Stool	Stool from participant	NA	NA	NA	1	1	1	1	0	1	Urban
SS64482	HH018GN	6 month	0	Animal	Duck	NA	NA	NA	1	1	1	1	0	1	Urban
SS64490	HH018GN	6 month	PT0070ZN	Human Stool	Stool from participant	1	NA	NA	1	1	1	1	1	1	Urban
SS6450E	HH018GN	6 month	PT0071XN	Human Stool	Stool from participant	1	NA	NA	1	1	1	1	1	1	Urban
SS6451C	HH018GN	6 month	PT0069LN	Human Stool	Stool from participant	1	NA	NA	NA	NA	NA	0	1	1	Urban
SS64546	HH016KN	6 month	PT00610N	Human Stool	Stool from participant	1	NA	NA	1	1	1	1	1	1	Urban
SS64554	HH016KN	6 month	PT0062ZN	Human Stool	Stool from participant	1	NA	NA	1	1	1	1	1	1	Urban
SS64562	HH016KN	6 month	PT0064VN	Human Stool	Stool from participant	1	NA	NA	1	1	1	1	1	1	Urban
SS64570	HH016KN	6 month	PT0063XN	Human Stool	Stool from participant	NA	NA	NA	1	1	1	1	0	1	Urban
SS6458Z	HH2148C	6 month	0	Animal	Pig	1	NA	NA	NA	NA	NA	0	1	1	Peri-urban
SS6459X	HH2148C	6 month	PT2113DC	Human Stool	Stool from participant	NA	NA	NA	NA	NA	NA	0	0	0	Peri-urban
SS6460A	HH2148C	6 month	PT21159C	Human Stool	Stool from participant	NA	NA	NA	NA	NA	NA	0	0	0	Peri-urban
SS64618	HH2148C	6 month	PT2114BC	Human Stool	Stool from participant	NA	NA	NA	NA	NA	NA	0	0	0	Peri-urban
SS64626	HH2148C	6 month	0	Animal	Pig	NA	NA	NA	NA	NA	NA	0	0	0	Peri-urban
SS64634	HH026GN	6 month	PT0112AN	Human Stool	Stool from participant	1	NA	NA	NA	NA	NA	0	1	1	Urban
SS64642	HH026GN	6 month	PT01138N	Human Stool	Stool from participant	1	NA	NA	1	1	1	1	1	1	Urban
SS64650	HH026GN	6 month	PT0111CN	Human Stool	Stool from participant	1	NA	NA	1	1	1	1	1	1	Urban
SS6466Z	HH026GN	6 month	0	Animal	Dog	1	NA	NA	1	1	1	1	1	1	Urban
SS64714	HH022ON	6 month	PT0081TN	Human Stool	Stool from participant	NA	NA	NA	NA	NA	NA	0	0	0	Urban
SS64722	HH022ON	6 month	PT0102EN	Human Stool	Stool from participant	NA	NA	NA	1	1	1	1	0	1	Urban
SS64730	HH022ON	6 month	PT0083PN	Human Stool	Stool from participant	1	NA	NA	NA	NA	NA	0	1	1	Urban
SS6474Z	HH022ON	6 month	PT0103CN	Human Stool	Stool from participant	1	NA	NA	1	1	NA	0	1	1	Urban
SS6476V	HH021QN	6 month	PT0080VN	Human Stool	Stool from participant	NA	NA	NA	NA	NA	NA	0	0	0	Urban
SS6477T	HH021QN	6 month	PT0078JN	Human Stool	Stool from participant	NA	NA	NA	1	1	1	1	0	1	Urban
SS6478R	HH021QN	6 month	PT0079HN	Human Stool	Stool from participant	NA	NA	NA	NA	NA	NA	0	0	0	Urban
SS64802	HH023MN	6 month	PT01082N	Human Stool	Stool from participant	1	NA	NA	NA	NA	NA	0	1	1	Urban
SS64810	HH023MN	6 month	PT0104AN	Human Stool	Stool from participant	1	NA	NA	NA	NA	NA	0	1	1	Urban
SS6482Z	HH023MN	6 month	PT01058N	Human Stool	Stool from participant	1	NA	NA	1	1	NA	0	1	1	Urban
SS6484V	HH020SN	6 month	PT0077LN	Human Stool	Stool from participant	1	NA	NA	NA	NA	NA	0	1	1	Urban
SS6485T	HH020SN	6 month	PT0075PN	Human Stool	Stool from participant	1	NA	NA	NA	NA	NA	0	1	1	Urban
SS6486R	HH020SN	6 month	PT0076NN	Human Stool	Stool from participant	NA	NA	NA	NA	NA	NA	0	0	0	Urban
SS6487P	HH015MN	6 month	PT01410N	Human Stool	Stool from participant	NA	NA	NA	NA	NA	NA	0	0	0	Urban
SS6488N	HH014ON	6 month	PT01242N	Human Stool	Stool from participant	NA	NA	NA	NA	NA	NA	0	0	0	Urban
SS6489L	HH014ON	6 month	PT01234N	Human Stool	Stool from participant	1	NA	NA	NA	NA	NA	0	1	1	Urban
SS6501O	HH422TK	3 month	0	Animal	Goat	NA	1	NA	NA	NA	NA	0	0	0	Rural
SS6502M	HH422TK	3 month	0	Animal	Goat	NA	1	NA	NA	NA	NA	0	0	0	Rural
SS6504I	HH422TK	3 month	0	Animal	Cattle beef	NA	NA	NA	1	1	NA	0	0	0	Rural
SS6505G	HH422TK	3 month	0	Animal	Cattle beef	NA	NA	NA	NA	NA	NA	0	0	0	Rural
SS6506E	HH422TK	3 month	PT4103MK	Human Stool	Stool from participant	NA	NA	NA	NA	NA	NA	0	0	0	Rural
SS6507C	HH422TK	3 month	PT4102OK	Human Stool	Stool from participant	1	NA	NA	NA	NA	NA	0	1	1	Rural
SS6508A	HH422TK	3 month	PT4101QK	Human Stool	Stool from participant	NA	NA	NA	NA	NA	NA	0	0	0	Rural
SS65098	HH422TK	3 month	PT4104KK	Human Stool	Stool from participant	NA	1	NA	NA	NA	NA	0	0	0	Rural
SS6510M	HH423RK	3 month	0	Animal	Chicken	1	NA	NA	NA	NA	NA	0	1	1	Rural
SS6511K	HH423RK	3 month	PT4107EK	Human Stool	Stool from participant	1	NA	NA	NA	NA	NA	0	1	1	Rural
SS6512I	HH423RK	3 month	PT4105IK	Human Stool	Swab from participant	1	NA	NA	NA	NA	NA	0	1	1	Rural
SS6513G	HH423RK	3 month	PT4106GK	Human Stool	Swab from participant	1	NA	NA	NA	NA	NA	0	1	1	Rural
SS6514E	HH421VK	3 month	PT4097NK	Human Stool	Stool from participant	1	NA	NA	NA	NA	NA	0	1	1	Rural
SS6515C	HH421VK	3 month	PT4100SK	Human Stool	Stool from participant	NA	NA	NA	NA	NA	NA	0	0	0	Rural
SS6516A	HH421VK	3 month	PT4099JK	Human Stool	Stool from participant	NA	NA	NA	NA	NA	NA	0	0	0	Rural
SS65178	HH421VK	3 month	PT4098LK	Human Stool	Stool from participant	NA	NA	NA	NA	NA	NA	0	0	0	Rural
SS65186	HH405VK	6 month	0	Animal	Chicken	NA	NA	NA	NA	NA	NA	0	0	0	Rural
SS65194	HH405VK	6 month	0	Animal	Chicken	NA	NA	NA	NA	NA	NA	0	0	0	Rural
SS6520I	HH405VK	6 month	0	Animal	Chicken	NA	NA	NA	NA	NA	NA	0	0	0	Rural
SS6521G	HH405VK	6 month	PT4036CK	Human Stool	Stool from participant	NA	1	NA	NA	NA	NA	0	0	0	Rural
SS6522E	HH405VK	6 month	PT4034GK	Human Stool	Stool from participant	1	NA	NA	NA	NA	NA	0	1	1	Rural
SS6523C	HH405VK	6 month	PT4033IK	Human Stool	Stool from participant	NA	1	NA	NA	NA	NA	0	0	0	Rural
SS6524A	HH405VK	6 month	PT4031MK	Human Stool	Stool from participant	1	NA	NA	NA	NA	NA	0	1	1	Rural
SS65258	HH405VK	6 month	PT4032KK	Human Stool	Stool from participant	NA	NA	NA	NA	NA	NA	0	0	0	Rural
SS65266	HH405VK	6 month	PT4035EK	Human Stool	Stool from participant	NA	NA	NA	1	1	NA	0	0	0	Rural
SS65274	HH405VK	6 month	PT4037AK	Human Stool	Stool from participant	NA	NA	NA	1	1	NA	0	0	0	Rural
SS65282	HH424PK	3 month	PT4109AK	Human Stool	Stool from participant	1	NA	NA	NA	NA	NA	0	1	1	Rural
SS65290	HH424PK	3 month	0	Animal	Chicken	1	NA	NA	NA	NA	NA	0	1	1	Rural
SS6530E	HH424PK	3 month	0	Animal	Duck	1	NA	NA	NA	NA	NA	0	1	1	Rural
SS6531C	HH424PK	3 month	PT4111MK	Human Stool	Stool from participant	1	NA	NA	NA	NA	NA	0	1	1	Rural
SS6532A	HH424PK	Unknown	Unknown	Human Stool	Stool from participant	1	NA	NA	NA	NA	NA	0	1	1	Rural
SS65338	HH439BK	First visit	PT4171ZK	Human Stool	Stool from participant	NA	NA	NA	NA	NA	NA	0	0	0	Rural
SS65346	HH439BK	First visit	PT4168PK	Human Stool	Stool from participant	1	NA	NA	1	1	NA	0	1	1	Rural
SS65354	HH439BK	First visit	PT4169NK	Human Stool	Stool from participant	1	NA	NA	NA	NA	NA	0	1	1	Rural
SS65362	HH439BK	First visit	PT41700K	Human Stool	Stool from participant	1	NA	NA	NA	NA	NA	0	1	1	Rural
SS6538Z	HH439BK	First visit	PT4172XK	Human Stool	Swab from participant	1	NA	NA	NA	NA	NA	0	1	1	Rural
SS6539X	HH439BK	First visit	0	Animal	Chicken	1	NA	NA	NA	NA	NA	0	1	1	Rural
SS6540A	HH439BK	First visit	0	Animal	Chicken	NA	NA	NA	NA	NA	NA	0	0	0	Rural
SS65418	HH439BK	First visit	0	Animal	Cattle beef	1	NA	NA	1	1	NA	0	1	1	Rural
SS65426	HH439BK	First visit	0	Animal	Cattle beef	1	NA	NA	1	1	NA	0	1	1	Rural
SS65434	HH440PK	First visit	0	Animal	Goat	1	NA	NA	NA	NA	NA	0	1	1	Rural
SS65442	HH440PK	First visit	0	Animal	Goat	NA	NA	NA	NA	NA	NA	0	0	0	Rural
SS65450	HH440PK	First visit	PT4184PK	Human Stool	Stool from participant	NA	NA	NA	NA	NA	NA	0	0	0	Rural
SS6546Z	HH440PK	First visit	PT4182TK	Human Stool	Stool from participant	NA	NA	NA	1	1	1	1	0	1	Rural
SS6547X	HH440PK	First visit	PT4183RK	Human Stool	Stool from participant	NA	NA	NA	NA	NA	NA	0	0	0	Rural
SS6548V	HH440PK	First visit	0	Animal	Chicken	NA	NA	NA	NA	NA	NA	0	0	0	Rural
SS6549T	HH442LK	First visit	PT4186LK	Human Stool	Stool from participant	1	NA	NA	NA	NA	NA	0	1	1	Rural
SS65506	HH442LK	First visit	PT4185NK	Human Stool	Stool from participant	1	NA	NA	1	1	NA	0	1	1	Rural
SS65514	HH442LK	First visit	PT4187JK	Human Stool	Stool from participant	1	NA	NA	1	1	1	1	1	1	Rural
SS65522	HH442LK	First visit	0	Animal	Gecko	NA	NA	NA	NA	NA	NA	0	0	0	Rural
SS65530	HH442LK	First visit	0	Animal	Gecko	NA	NA	NA	NA	NA	NA	0	0	0	Rural
SS6554Z	HH441NK	First visit	0	Animal	Chicken	1	NA	NA	NA	NA	NA	0	1	1	Rural
SS6555X	HH441NK	First visit	0	Animal	Goat	NA	NA	NA	NA	NA	NA	0	0	0	Rural
SS6556V	HH441NK	First visit	0	Animal	Goat	NA	NA	NA	NA	NA	NA	0	0	0	Rural
SS6557T	HH441NK	First visit	PT4190TK	Human Stool	Stool from participant	1	NA	NA	NA	NA	NA	0	1	1	Rural
SS6558R	HH441NK	First visit	PT4188HK	Human Stool	Stool from participant	1	NA	NA	NA	NA	NA	0	1	1	Rural
SS6559P	HH441NK	First visit	PT4191RK	Human Stool	Stool from participant	NA	NA	NA	NA	NA	NA	0	0	0	Rural
SS65602	HH441NK	First visit	PT4189FK	Human Stool	Stool from participant	NA	NA	NA	NA	NA	NA	0	0	0	Rural
SS65610	HH443JK	First visit	0	Animal	Chicken	1	NA	NA	1	1	1	1	1	1	Rural
SS6562Z	HH443JK	First visit	0	Animal	Chicken	1	NA	NA	1	1	1	1	1	1	Rural
SS6563X	HH443JK	First visit	PT4193NK	Human Stool	Stool from participant	NA	NA	NA	NA	NA	NA	0	0	0	Rural
SS6564V	HH443JK	First visit	PT4194LK	Human Stool	Stool from participant	1	NA	NA	NA	NA	NA	0	1	1	Rural
SS6565T	HH443JK	First visit	PT4195JK	Human Stool	Stool from participant	NA	NA	NA	NA	NA	NA	0	0	0	Rural
SS6566R	HH443JK	First visit	PT4192PK	Human Stool	Stool from participant	NA	NA	NA	NA	NA	NA	0	0	0	Rural
SS6567P	HH443JK	First visit	0	Animal	Goat	1	1	NA	1	1	1	1	1	1	Rural
SS6568N	HH428HK	3 month	PT4132CK	Human Stool	Stool from participant	NA	NA	NA	NA	NA	NA	0	0	0	Rural
SS6569L	HH428HK	3 month	PT41284K	Human Stool	Stool from participant	NA	NA	NA	NA	NA	NA	0	0	0	Rural
SS6570Z	HH428HK	3 month	PT4131EK	Human Stool	Stool from participant	1	NA	NA	NA	NA	NA	0	1	1	Rural
SS6571X	HH428HK	3 month	PT4130GK	Human Stool	Stool from participant	NA	NA	NA	NA	NA	NA	0	0	0	Rural
SS6572V	HH428HK	3 month	0	Animal	Chicken	1	NA	NA	NA	NA	NA	0	1	1	Rural
SS6573T	HH428HK	3 month	0	Animal	Chicken	NA	NA	NA	NA	NA	NA	0	0	0	Rural
SS6574R	HH428HK	3 month	0	Animal	Goat	NA	NA	NA	NA	NA	NA	0	0	0	Rural
SS6575P	HH427JK	3 month	0	Animal	Gecko	NA	NA	NA	NA	NA	NA	0	0	0	Rural
SS6576N	HH427JK	3 month	PT4122GK	Human Stool	Stool from participant	NA	NA	NA	NA	NA	NA	0	0	0	Rural
SS6577L	HH427JK	3 month	PT4121IK	Human Stool	Stool from participant	NA	NA	NA	NA	NA	NA	0	0	0	Rural
SS6578J	HH427JK	3 month	PT4120KK	Human Stool	Stool from participant	NA	NA	NA	NA	NA	NA	0	0	0	Rural
SS6579H	HH444HK	First visit	0	Animal	Chicken	NA	NA	NA	NA	NA	NA	0	0	0	Rural
SS6580V	HH444HK	First visit	PT4198DK	Human Stool	Stool from participant	1	NA	NA	NA	NA	NA	0	1	1	Rural
SS6581T	HH444HK	First visit	PT4197FK	Human Stool	Stool from participant	1	NA	NA	NA	NA	NA	0	1	1	Rural
SS6582R	HH444HK	First visit	PT4199BK	Human Stool	Stool from participant	1	NA	NA	NA	NA	NA	0	1	1	Rural
SS6583P	HH444HK	First visit	PT4196HK	Human Stool	Stool from participant	1	NA	NA	NA	NA	NA	0	1	1	Rural
SS6584N	HH431RK	3 month	0	Animal	Goat	NA	NA	NA	1	1	NA	0	0	0	Rural
SS6585L	HH431RK	3 month	0	Animal	Goat	1	NA	NA	NA	NA	NA	0	1	1	Rural
SS6586J	HH431RK	3 month	0	Animal	Goat	NA	NA	NA	NA	NA	NA	0	0	0	Rural
SS6587H	HH431RK	3 month	PT4147ZK	Human Stool	Swab from participant	NA	NA	NA	1	1	NA	0	0	0	Rural
SS6588F	HH431RK	3 month	PT41460K	Human Stool	Stool from participant	NA	NA	NA	NA	1	NA	0	0	0	Rural
SS6589D	HH432PK	3 month	PT4149VK	Human Stool	Stool from participant	1	NA	NA	NA	NA	NA	0	1	1	Rural
SS6590R	HH432PK	3 month	0	Animal	Chicken	NA	NA	NA	NA	NA	NA	0	0	0	Rural
SS6591P	HH432PK	3 month	PT4148XK	Human Stool	Stool from participant	NA	NA	NA	NA	NA	NA	0	0	0	Rural
SS6592N	HH406TK	Unknown	0	Animal	Unknown	NA	NA	NA	NA	NA	NA	0	0	0	Rural
SS6593L	HH406TK	6 month	PT4040KK	Human Stool	Stool from participant	NA	NA	NA	NA	NA	NA	0	0	0	Rural
SS6594J	HH406TK	6 month	PT40396K	Human Stool	Stool from participant	NA	NA	NA	NA	NA	NA	0	0	0	Rural
SS6595H	HH406TK	6 month	PT40388K	Human Stool	Stool from participant	NA	NA	NA	1	1	1	1	0	1	Rural
SS6596F	HH406TK	Unknown	0	Animal	Unknown	NA	NA	NA	NA	NA	NA	0	0	0	Rural
SS6597D	HH406TK	Unknown	0	Animal	Unknown	NA	NA	NA	NA	NA	NA	0	0	0	Rural
SS6598B	HH406TK	Unknown	0	Animal	Unknown	1	NA	NA	NA	NA	NA	0	1	1	Rural
SS65999	HH429FK	3 month	0	Animal	Duck	1	NA	NA	NA	NA	NA	0	1	1	Rural
SS6600I	HH429FK	3 month	0	Animal	Goat	NA	NA	NA	NA	NA	NA	0	0	0	Rural
SS6601G	HH429FK	3 month	0	Animal	Goat	1	NA	NA	1	1	NA	0	1	1	Rural
SS6602E	HH429FK	3 month	0	Animal	Cattle beef	NA	NA	NA	NA	NA	NA	0	0	0	Rural
SS6603C	HH429FK	3 month	PT4139ZK	Human Stool	Stool from participant	1	NA	NA	NA	NA	NA	0	1	1	Rural
SS6604A	HH429FK	3 month	PT4140CK	Human Stool	Stool from participant	NA	NA	NA	NA	NA	NA	0	0	0	Rural
SS66058	HH429FK	3 month	PT41364K	Human Stool	Stool from participant	1	NA	NA	1	1	1	1	1	1	Rural
SS66066	HH430TK	3 month	PT41436K	Human Stool	Stool from participant	NA	NA	NA	NA	NA	NA	0	0	0	Rural
SS66074	HH430TK	3 month	PT41428K	Human Stool	Stool from participant	NA	NA	NA	NA	NA	NA	0	0	0	Rural
SS66082	HH407RK	6 month	0	Animal	Chicken	NA	NA	NA	NA	NA	NA	0	0	0	Rural
SS66090	HH407RK	6 month	0	Animal	Chicken	1	NA	NA	1	1	NA	0	1	1	Rural
SS6610E	HH407RK	6 month	0	Animal	Chicken	1	NA	NA	1	1	NA	0	1	1	Rural
SS6612A	HH407RK	6 month	PT40468K	Human Stool	Stool from participant	NA	NA	NA	NA	NA	NA	0	0	0	Rural
SS66138	HH407RK	6 month	PT40484K	Human Stool	Stool from participant	NA	NA	NA	NA	NA	NA	0	0	0	Rural
SS66146	HH407RK	6 month	PT4044CK	Human Stool	Stool from participant	NA	NA	NA	NA	NA	NA	0	0	0	Rural
SS66154	HH407RK	6 month	PT4043EK	Human Stool	Stool from participant	NA	NA	NA	NA	NA	NA	0	0	0	Rural
SS66162	HH407RK	6 month	PT4045AK	Human Stool	Stool from participant	NA	NA	NA	NA	NA	NA	0	0	0	Rural
SS6618Z	HH406TK	6 month	PT4042GK	Human Stool	Stool from participant	NA	NA	NA	NA	NA	NA	0	0	0	Rural
SS6619X	HH445FK	First visit	PT4501VK	Human Stool	Stool from participant	NA	NA	NA	NA	NA	NA	0	0	0	Rural
SS6620A	HH445FK	First visit	PT4500XK	Human Stool	Stool from participant	1	NA	NA	NA	NA	NA	0	1	1	Rural
SS66218	HH445FK	First visit	PT4200KK	Human Stool	Stool from participant	1	NA	NA	1	1	1	1	1	1	Rural
SS66226	HH445FK	First visit	0	Animal	Gecko	NA	NA	NA	NA	NA	NA	0	0	0	Rural
SS66234	HH447BK	First visit	PT4509FK	Human Stool	Stool from participant	NA	NA	NA	1	NA	NA	0	0	0	Rural
SS66242	HH447BK	First visit	PT4510TK	Human Stool	Stool from participant	NA	NA	NA	NA	NA	NA	0	0	0	Rural
SS66250	HH447BK	First visit	0	Animal	Cattle beef	NA	NA	NA	NA	NA	NA	0	0	0	Rural
SS6626Z	HH447BK	First visit	0	Animal	Cattle beef	NA	NA	NA	NA	NA	NA	0	0	0	Rural
SS6627X	HH4497K	First visit	PT4506LK	Human Stool	Stool from participant	NA	NA	NA	NA	NA	NA	0	0	0	Rural
SS6628V	HH4497K	First visit	PT4508HK	Human Stool	Stool from participant	NA	NA	NA	1	NA	NA	0	0	0	Rural
SS6629T	HH4497K	First visit	PT4507JK	Human Stool	Stool from participant	NA	NA	NA	NA	NA	NA	0	0	0	Rural
SS66306	HH4497K	First visit	0	Animal	Cattle beef	NA	NA	NA	NA	NA	NA	0	0	0	Rural
SS66314	HH4497K	First visit	0	Animal	Cattle beef	NA	NA	NA	NA	NA	NA	0	0	0	Rural
SS66322	HH450LK	First visit	PT4526DK	Human Stool	Stool from participant	NA	NA	NA	NA	NA	NA	0	0	0	Rural
SS66330	HH450LK	First visit	PT4525FK	Human Stool	Stool from participant	NA	NA	NA	NA	NA	NA	0	0	0	Rural
SS6634Z	HH450LK	First visit	PT4524HK	Human Stool	Stool from participant	NA	NA	NA	NA	NA	NA	0	0	0	Rural
SS6635X	HH450LK	First visit	0	Animal	Goat	NA	NA	NA	NA	NA	NA	0	0	0	Rural
SS6636V	HH450LK	First visit	0	Animal	Chicken	NA	NA	NA	NA	NA	NA	0	0	0	Rural
SS6637T	HH450LK	First visit	0	Animal	Chicken	NA	NA	NA	NA	NA	NA	0	0	0	Rural
SS6638R	HH450LK	First visit	0	Animal	Chicken	NA	NA	NA	NA	NA	NA	0	0	0	Rural
SS6639P	HH451JK	First visit	PT45289K	Human Stool	Stool from participant	1	NA	NA	1	1	NA	0	1	1	Rural
SS66402	HH451JK	First visit	PT4530LK	Human Stool	Stool from participant	1	NA	NA	NA	NA	NA	0	1	1	Rural
SS66410	HH451JK	First visit	PT45297K	Human Stool	Stool from participant	NA	NA	NA	NA	NA	NA	0	0	0	Rural
SS6642Z	HH451JK	First visit	PT4505NK	Human Stool	Stool from participant	1	NA	NA	NA	NA	NA	0	1	1	Rural
SS6643X	HH452HK	First visit	0	Animal	Goat	1	NA	NA	NA	NA	NA	0	1	1	Rural
SS6644V	HH452HK	First visit	0	Animal	Goat	1	1	1	NA	NA	NA	0	1	1	Rural
SS6645T	HH452HK	First visit	PT4518DK	Human Stool	Stool from participant	NA	NA	NA	NA	NA	NA	0	0	0	Rural
SS6646R	HH452HK	First visit	PT4523JK	Human Stool	Stool from participant	NA	NA	NA	NA	NA	NA	0	0	0	Rural
SS6647P	HH452HK	First visit	PT4522LK	Human Stool	Stool from participant	1	NA	NA	NA	NA	NA	0	1	1	Rural
SS6648N	HH452HK	First visit	PT4519BK	Human Stool	Stool from participant	1	NA	NA	NA	NA	NA	0	1	1	Rural
SS6649L	HH452HK	First visit	PT4521NK	Human Stool	Stool from participant	1	NA	NA	NA	NA	NA	0	1	1	Rural
SS6650Z	HH452HK	First visit	PT4520PK	Human Stool	Stool from participant	1	NA	NA	1	1	1	1	1	1	Rural
SS6651X	HH4489K	First visit	PT4514LK	Human Stool	Stool from participant	1	NA	NA	NA	NA	NA	0	1	1	Rural
SS6652V	HH4489K	First visit	PT4511RK	Human Stool	Stool from participant	NA	NA	NA	NA	NA	NA	0	0	0	Rural
SS6653T	HH408PK	6 month	0	Animal	Cattle beef	NA	NA	NA	NA	NA	NA	0	0	0	Rural
SS6654R	HH408PK	6 month	0	Animal	Cattle beef	1	1	NA	NA	NA	NA	0	1	1	Rural
SS6655P	HH408PK	6 month	0	Animal	Goat	1	NA	NA	1	1	1	1	1	1	Rural
SS6656N	HH408PK	6 month	0	Animal	Chicken	1	NA	NA	1	1	1	1	1	1	Rural
SS6657L	HH408PK	6 month	PT4051EK	Human Stool	Stool from participant	NA	NA	NA	NA	NA	NA	0	0	0	Rural
SS6658J	HH408PK	6 month	PT4052CK	Human Stool	Stool from participant	NA	NA	NA	NA	NA	NA	0	0	0	Rural
SS6659H	HH408PK	6 month	PT4053AK	Human Stool	Stool from participant	NA	NA	NA	NA	NA	NA	0	0	0	Rural
SS6660V	HH408PK	6 month	PT40492K	Human Stool	Stool from participant	NA	NA	NA	1	1	1	1	0	1	Rural
SS6661T	HH436HK	3 month	PT4165VK	Human Stool	Stool from participant	1	NA	NA	1	1	1	1	1	1	Rural
SS6662R	HH436HK	3 month	PT4164XK	Human Stool	Stool from participant	1	NA	NA	1	1	1	1	1	1	Rural
SS6663P	HH436HK	3 month	PT4166TK	Human Stool	Stool from participant	1	NA	NA	NA	NA	NA	0	1	1	Rural
SS6664N	HH436HK	3 month	0	Animal	Gecko	NA	NA	NA	NA	NA	NA	0	0	0	Rural
SS6665L	HH436HK	3 month	0	Animal	Gecko	NA	NA	NA	NA	NA	NA	0	0	0	Rural
SS6666J	HH435JK	3 month	PT41604K	Human Stool	Stool from participant	1	NA	NA	NA	NA	NA	0	1	1	Rural
SS6667H	HH435JK	3 month	0	Animal	Goat	1	NA	NA	NA	NA	NA	0	1	1	Rural
SS6668F	HH435JK	3 month	PT41612K	Human Stool	Stool from participant	1	NA	NA	NA	NA	NA	0	1	1	Rural
SS6669D	HH435JK	3 month	0	Animal	Duck	NA	NA	NA	NA	NA	NA	0	0	0	Rural
SS6670R	HH434LK	3 month	PT4159RK	Human Stool	Stool from participant	NA	NA	NA	NA	NA	NA	0	0	0	Rural
SS6671P	HH434LK	3 month	PT4158TK	Human Stool	Stool from participant	NA	NA	NA	NA	NA	NA	0	0	0	Rural
SS6672N	HH434LK	3 month	0	Animal	Cattle beef	NA	NA	NA	1	1	1	1	0	1	Rural
SS6673L	HH434LK	3 month	0	Animal	Cattle beef	NA	NA	NA	1	1	1	1	0	1	Rural
SS6674J	HH434LK	3 month	0	Animal	Chicken	NA	NA	NA	NA	NA	NA	0	0	0	Rural
SS6675H	HH434LK	3 month	0	Animal	Cattle beef	NA	NA	NA	NA	NA	NA	0	0	0	Rural
SS6676F	HH433NK	3 month	PT4157VK	Human Stool	Stool from participant	NA	NA	NA	NA	NA	NA	0	0	0	Rural
SS6677D	HH433NK	3 month	PT4156XK	Human Stool	Stool from participant	1	NA	NA	NA	NA	NA	0	1	1	Rural
SS6678B	HH433NK	3 month	PT4155ZK	Human Stool	Stool from participant	NA	NA	NA	NA	NA	NA	0	0	0	Rural
SS66799	HH433NK	3 month	PT41540K	Human Stool	Stool from participant	NA	NA	NA	NA	NA	NA	0	0	0	Rural
SS6680N	HH433NK	3 month	0	Animal	Chicken	1	NA	NA	NA	NA	NA	0	1	1	Rural
SS6681L	HH433NK	3 month	0	Animal	Chicken	NA	NA	NA	NA	NA	NA	0	0	0	Rural
SS6682J	HH415RK	6 month	0	Animal	Chicken	NA	NA	NA	NA	NA	NA	0	0	0	Rural
SS6683H	HH415RK	6 month	0	Animal	Chicken	NA	NA	NA	NA	NA	NA	0	0	0	Rural
SS6684F	HH415RK	6 month	0	Animal	Chicken	NA	NA	NA	NA	NA	NA	0	0	0	Rural
SS6685D	HH415RK	6 month	0	Animal	Chicken	NA	NA	NA	NA	NA	NA	0	0	0	Rural
SS6686B	HH415RK	6 month	PT41620K	Human Stool	Stool from participant	NA	NA	NA	NA	NA	NA	0	0	0	Rural
SS66879	HH415RK	6 month	PT4163ZK	Human Stool	Stool from participant	1	NA	NA	1	1	1	1	1	1	Rural
SS66887	HH409NK	6 month	0	Animal	Gecko	NA	NA	NA	NA	NA	NA	0	0	0	Rural
SS66895	HH409NK	6 month	PT40556K	Human Stool	Stool from participant	NA	NA	NA	NA	NA	NA	0	0	0	Rural
SS6690J	HH409NK	6 month	PT40564K	Human Stool	Stool from participant	NA	NA	NA	NA	NA	NA	0	0	0	Rural
SS6691H	HH419JK	6 month	PT40804K	Human Stool	Stool from participant	1	NA	NA	NA	NA	NA	0	1	1	Rural
SS6692F	HH419JK	6 month	PT4077VK	Human Stool	Stool from participant	1	NA	NA	NA	NA	NA	0	1	1	Rural
SS6693D	HH419JK	6 month	PT4078TK	Human Stool	Stool from participant	NA	NA	NA	1	1	NA	0	0	0	Rural
SS6694B	HH420XK	6 month	PT40732K	Human Stool	Stool from participant	1	NA	NA	NA	NA	NA	0	1	1	Rural
SS66959	HH420XK	6 month	PT40740K	Human Stool	Stool from participant	1	NA	NA	NA	NA	NA	0	1	1	Rural
SS66967	HH420XK	6 month	PT4075ZK	Human Stool	Stool from participant	NA	NA	NA	NA	NA	NA	0	0	0	Rural
SS66975	HH420XK	6 month	PT4076XK	Human Stool	Stool from participant	NA	NA	NA	NA	NA	NA	0	0	0	Rural
SS66983	HH416PK	6 month	PT4167RK	Human Stool	Stool from participant	NA	NA	NA	NA	NA	NA	0	0	0	Rural
SS66991	HH416PK	6 month	PT4060CK	Human Stool	Stool from participant	NA	NA	NA	NA	NA	NA	0	0	0	Rural
SS6700A	HH416PK	6 month	PT4059ZK	Human Stool	Stool from participant	NA	NA	NA	NA	NA	NA	0	0	0	Rural
SS67018	HH416PK	6 month	PT40572K	Human Stool	Stool from participant	NA	NA	NA	NA	NA	NA	0	0	0	Rural
SS67026	HH416PK	6 month	PT40580K	Human Stool	Stool from participant	NA	NA	NA	NA	NA	NA	0	0	0	Rural
SS67034	HH417NK	6 month	0	Animal	Cattle beef	1	NA	NA	NA	NA	NA	0	1	1	Rural
SS67042	HH416PK	6 month	0	Animal	Duck	NA	NA	NA	NA	NA	NA	0	0	0	Rural
SS67050	HH416PK	6 month	0	Animal	Duck	NA	NA	NA	NA	NA	NA	0	0	0	Rural
SS6706Z	HH417NK	6 month	PT40644K	Human Stool	Stool from participant	1	NA	NA	1	1	1	1	1	1	Rural
SS6707X	HH417NK	6 month	PT4061AK	Human Stool	Stool from participant	1	NA	NA	1	1	1	1	1	1	Rural
SS6708V	HH417NK	6 month	PT40636K	Human Stool	Stool from participant	1	NA	NA	1	1	1	1	1	1	Rural
SS6709T	HH417NK	6 month	PT40628K	Human Stool	Stool from participant	NA	1	NA	NA	NA	NA	0	0	0	Rural
SS67106	HH416PK	6 month	0	Animal	Pig	NA	NA	NA	NA	NA	NA	0	0	0	Rural
SS67114	HH417NK	6 month	PT40660K	Human Stool	Stool from participant	1	NA	NA	1	1	1	1	1	1	Rural
SS67122	HH417NK	6 month	PT40652K	Human Stool	Stool from participant	NA	NA	NA	NA	NA	NA	0	0	0	Rural
SS67130	HH418LK	6 month	PT40724K	Human Stool	Stool from participant	NA	NA	NA	NA	NA	NA	0	0	0	Rural
SS6714Z	HH418LK	6 month	PT40716K	Human Stool	Stool from participant	NA	NA	NA	NA	NA	NA	0	0	0	Rural
SS6715X	HH418LK	6 month	PT40708K	Human Stool	Stool from participant	NA	NA	NA	NA	NA	NA	0	0	0	Rural
SS6716V	HH418LK	6 month	PT4069VK	Human Stool	Stool from participant	NA	NA	NA	NA	NA	NA	0	0	0	Rural
SS6717T	HH418LK	6 month	PT4068XK	Human Stool	Stool from participant	1	NA	NA	NA	NA	NA	0	1	1	Rural
SS6718R	HH418LK	6 month	0	Animal	Goat	NA	NA	NA	NA	NA	NA	0	0	0	Rural
SS6719P	HH418LK	6 month	0	Animal	Goat	NA	NA	NA	NA	NA	NA	0	0	0	Rural
SS67202	HH418LK	6 month	0	Animal	Goat	NA	NA	NA	NA	NA	NA	0	0	0	Rural
SS67210	HH438DK	1 month	0	Animal	Cattle beef	1	NA	NA	NA	NA	NA	0	1	1	Rural
SS6722Z	HH438DK	1 month	0	Animal	Cattle beef	1	NA	NA	NA	NA	NA	0	1	1	Rural
SS6723X	HH438DK	1 month	0	Animal	Goat	1	NA	NA	NA	NA	NA	0	1	1	Rural
SS6724V	HH438DK	1 month	0	Animal	Goat	1	NA	NA	NA	NA	NA	0	1	1	Rural
SS6725T	HH438DK	1 month	PT4175RK	Human Stool	Stool from participant	1	NA	NA	1	1	1	1	1	1	Rural
SS6726R	HH438DK	1 month	PT4174TK	Human Stool	Stool from participant	NA	NA	NA	1	1	1	1	0	1	Rural
SS6727P	HH438DK	1 month	PT4173VK	Human Stool	Stool from participant	NA	NA	NA	NA	NA	NA	0	0	0	Rural
SS6728N	HH438DK	1 month	PT4176PK	Human Stool	Stool from participant	NA	NA	NA	NA	NA	NA	0	0	0	Rural
SS6729L	HH437FK	1 month	0	Animal	Chicken	1	NA	NA	NA	NA	NA	0	1	1	Rural
SS6730Z	HH437FK	1 month	PT4179JK	Human Stool	Stool from participant	1	NA	NA	NA	NA	NA	0	1	1	Rural
SS6731X	HH437FK	1 month	PT4180XK	Human Stool	Stool from participant	NA	NA	NA	NA	NA	NA	0	0	0	Rural
SS6732V	HH437FK	1 month	PT4181VK	Human Stool	Stool from participant	NA	NA	NA	NA	NA	NA	0	0	0	Rural
SS6733T	HH437FK	1 month	PT4178LK	Human Stool	Stool from participant	NA	NA	NA	NA	NA	NA	0	0	0	Rural
SS6734R	HH440PK	1 month	0	Animal	Chicken	NA	NA	NA	NA	NA	NA	0	0	0	Rural
SS6735P	HH440PK	1 month	0	Animal	Goat	NA	NA	NA	NA	NA	NA	0	0	0	Rural
SS6736N	HH440PK	1 month	0	Animal	Goat	NA	NA	NA	NA	NA	NA	0	0	0	Rural
SS6737L	HH440PK	1 month	PT4182TK	Human Stool	Stool from participant	1	NA	NA	NA	NA	NA	0	1	1	Rural
SS6738J	HH440PK	1 month	PT4183RK	Human Stool	Stool from participant	NA	NA	NA	NA	NA	NA	0	0	0	Rural
SS6739H	HH440PK	1 month	PT4184PK	Human Stool	Stool from participant	NA	NA	NA	NA	NA	NA	0	0	0	Rural
SS6740V	HH455BK	First visit	PT4517FK	Human Stool	Stool from participant	NA	NA	NA	NA	NA	NA	0	0	0	Rural
SS6741T	HH455BK	First visit	PT4516HK	Human Stool	Swab from participant	NA	NA	NA	NA	NA	NA	0	0	0	Rural
SS6742R	HH4585K	First visit	0	Animal	Chicken	NA	NA	NA	NA	NA	NA	0	0	0	Rural
SS6743P	HH4585K	First visit	PT4551BK	Human Stool	Stool from participant	NA	NA	NA	NA	NA	NA	0	0	0	Rural
SS6745L	HH4585K	First visit	PT45529K	Human Stool	Stool from participant	NA	NA	NA	NA	NA	NA	0	0	0	Rural
SS6746J	HH4585K	First visit	PT45537K	Human Stool	Stool from participant	1	NA	NA	NA	NA	NA	0	1	1	Rural
SS6747H	HH4585K	First visit	0	Animal	Chicken	NA	NA	NA	NA	NA	NA	0	0	0	Rural
SS6748F	HH444HK	1 month	PT4196HK	Human Stool	Stool from participant	NA	NA	NA	NA	NA	NA	0	0	0	Rural
SS6749D	HH444HK	1 month	PT4197FK	Human Stool	Stool from participant	NA	NA	NA	NA	NA	NA	0	0	0	Rural
SS6750R	HH444HK	1 month	PT4198DK	Human Stool	Stool from participant	NA	NA	NA	NA	NA	NA	0	0	0	Rural
SS6751P	HH2324C	1 month	PT21327C	Human Stool	Stool from participant	1	NA	NA	NA	NA	NA	0	1	1	Peri-urban
SS6752N	HH2324C	1 month	PT21319C	Human Stool	Stool from participant	1	NA	NA	NA	NA	NA	0	1	1	Peri-urban
SS6753L	HH2324C	1 month	0	Animal	Chicken	NA	NA	NA	NA	NA	NA	0	0	0	Peri-urban
SS6754J	HH023MN	3 month	PT01058N	Human Stool	Stool from participant	NA	NA	NA	NA	NA	NA	0	0	0	Urban
SS6755H	HH023MN	3 month	PT01082N	Human Stool	Stool from participant	1	NA	NA	1	1	1	1	1	1	Urban
SS6756F	HH023MN	3 month	PT0104AN	Human Stool	Stool from participant	1	NA	NA	NA	NA	NA	0	1	1	Urban
SS6757D	HH238TC	First visit	0	Animal	Pig	1	NA	NA	NA	NA	NA	0	1	1	Peri-urban
SS6758B	HH238TC	First visit	0	Animal	Chicken	NA	NA	NA	NA	NA	NA	0	0	0	Peri-urban
SS67599	HH238TC	First visit	PT2156SC	Human Stool	Stool from participant	1	NA	NA	NA	NA	NA	0	1	1	Peri-urban
SS6760N	HH238TC	First visit	PT2161YC	Human Stool	Stool from participant	NA	NA	NA	NA	NA	NA	0	0	0	Peri-urban
SS6762J	HH2148C	3 month	PT2113DC	Human Stool	Stool from participant	NA	NA	NA	NA	NA	NA	0	0	0	Peri-urban
SS6763H	HH042GN	First visit	0	Animal	Goat	NA	1	NA	1	1	1	1	0	1	Urban
SS6764F	HH032KN	1 month	PT0137TN	Human Stool	Stool from participant	NA	NA	NA	NA	NA	NA	0	0	0	Urban
SS6765D	HH032KN	1 month	PT0138RN	Human Stool	Stool from participant	NA	NA	NA	NA	NA	NA	0	0	0	Urban
SS6766B	HH032KN	1 month	PT0139PN	Human Stool	Stool from participant	NA	NA	NA	NA	NA	NA	0	0	0	Urban
SS67679	HH028CN	1 month	PT0128VN	Human Stool	Stool from participant	NA	NA	NA	1	1	1	1	0	1	Urban
SS67687	HH028CN	1 month	PT0127XN	Human Stool	Stool from participant	1	NA	NA	NA	NA	NA	0	1	1	Urban
SS67695	HH028CN	1 month	PT0129TN	Human Stool	Stool from participant	NA	NA	NA	NA	NA	NA	0	0	0	Urban
SS6770J	HH028CN	1 month	PT0126ZN	Human Stool	Stool from participant	1	NA	NA	NA	NA	NA	0	1	1	Urban
SS6771H	HH243ZC	First visit	0	Animal	Chicken	NA	NA	NA	NA	NA	NA	0	0	0	Peri-urban
SS6772F	HH243ZC	First visit	PT2175MC	Human Stool	Stool from participant	1	NA	NA	NA	NA	NA	0	1	1	Peri-urban
SS6773D	HH237VC	First visit	PT2155UC	Human Stool	Stool from participant	NA	NA	NA	1	1	1	1	0	1	Peri-urban
SS6774B	HH237VC	First visit	PT2157QC	Human Stool	Stool from participant	NA	NA	NA	NA	NA	NA	0	0	0	Peri-urban
SS67767	HH042GN	First visit	PT0167HN	Human Stool	Stool from participant	1	NA	NA	NA	NA	NA	0	1	1	Urban
SS67775	HH042GN	First visit	PT0168FN	Human Stool	Stool from participant	1	NA	NA	NA	NA	NA	0	1	1	Urban
SS67783	HH031MN	1 month	PT0136VN	Human Stool	Stool from participant	1	NA	NA	NA	NA	NA	0	1	1	Urban
SS67791	HH031MN	1 month	PT01402N	Human Stool	Stool from participant	NA	NA	NA	NA	NA	NA	0	0	0	Urban
SS6780F	HH031MN	1 month	PT0135XN	Human Stool	Stool from participant	NA	NA	NA	NA	NA	NA	0	0	0	Urban
SS6782B	HH2244C	3 month	0	Animal	Dog	NA	NA	NA	NA	NA	NA	0	0	0	Peri-urban
SS67839	HH2244C	3 month	PT2098GC	Human Stool	Stool from participant	1	NA	NA	NA	NA	NA	0	1	1	Peri-urban
SS67847	HH2164C	3 month	PT2068SC	Human Stool	Stool from participant	NA	NA	NA	NA	NA	NA	0	0	0	Peri-urban
SS67855	HH2164C	3 month	PT2069QC	Human Stool	Stool from participant	NA	NA	NA	NA	NA	NA	0	0	0	Peri-urban
SS67863	HH2164C	3 month	PT2067UC	Human Stool	Stool from participant	NA	NA	NA	NA	NA	NA	0	0	0	Peri-urban
SS67871	HH2164C	3 month	PT2066WC	Human Stool	Stool from participant	NA	NA	NA	NA	NA	NA	0	0	0	Peri-urban
SS6788X	HH041IN	First visit	PT0166JN	Human Stool	Stool from participant	1	NA	NA	NA	NA	NA	0	1	1	Urban
SS6789Y	HH041IN	First visit	PT0164NN	Human Stool	Stool from participant	1	NA	NA	NA	NA	NA	0	1	1	Urban
SS6790B	HH041IN	First visit	PT0165LN	Human Stool	Stool from participant	NA	NA	NA	1	1	NA	0	0	0	Urban
SS67919	HH2412C	Unknown	0	Animal	Unknown	NA	1	NA	NA	NA	NA	0	0	0	Peri-urban
SS67935	HH2252C	3 month	PT2103HC	Human Stool	Stool from participant	NA	NA	NA	NA	NA	NA	0	0	0	Peri-urban
SS67943	HH2252C	3 month	PT2102JC	Human Stool	Stool from participant	NA	NA	NA	NA	NA	NA	0	0	0	Peri-urban
SS67951	HH035EN	1 month	0	Animal	Dove	1	NA	NA	NA	NA	NA	0	1	1	Urban
SS6796X	HH035EN	1 month	PT0150ZN	Human Stool	Stool from participant	NA	NA	NA	1	1	1	1	0	1	Urban
SS6797Y	HH035EN	1 month	PT0149LN	Human Stool	Stool from participant	NA	NA	NA	1	1	1	1	0	1	Urban
SS6798W	HH237VC	First visit	PT2160XC	Human Stool	Stool from participant	NA	NA	NA	NA	NA	NA	0	0	0	Peri-urban
SS6799U	HH237VC	First visit	PT2154WC	Human Stool	Stool from participant	NA	NA	NA	NA	NA	NA	0	0	0	Peri-urban
SS68002	HH003UN	6 month	PT0015CN	Human Stool	Stool from participant	NA	NA	NA	NA	NA	NA	0	0	0	Urban
SS6802Z	HH2228C	3 month	PT2090WC	Human Stool	Stool from participant	1	NA	NA	NA	NA	NA	0	1	1	Peri-urban
SS6803X	HH2228C	3 month	PT2091UC	Human Stool	Stool from participant	1	NA	NA	1	1	1	1	1	1	Peri-urban
SS6804V	HH2228C	3 month	PT2087MC	Human Stool	Stool from participant	1	NA	NA	NA	NA	NA	0	1	1	Peri-urban
SS6805T	HH2228C	3 month	PT2089IC	Human Stool	Stool from participant	1	NA	NA	NA	NA	NA	0	1	1	Peri-urban
SS6806R	HH2228C	3 month	PT2088KC	Human Stool	Stool from participant	1	NA	NA	NA	NA	NA	0	1	1	Peri-urban
SS6807P	HH040KN	First visit	PT0161TN	Human Stool	Stool from participant	1	1	NA	NA	NA	NA	0	1	1	Urban
SS6808N	HH040KN	First visit	PT0163PN	Human Stool	Stool from participant	NA	1	NA	1	1	1	1	0	1	Urban
SS6809L	HH040KN	First visit	PT0162RN	Human Stool	Stool from participant	NA	NA	NA	NA	NA	NA	0	0	0	Urban
SS6814R	HH2180C	3 month	PT2077QC	Human Stool	Stool from participant	1	NA	NA	NA	NA	NA	0	1	1	Peri-urban
SS6815P	HH2180C	3 month	PT2078OC	Human Stool	Stool from participant	1	NA	NA	1	1	1	1	1	1	Peri-urban
SS6816N	HH2180C	3 month	PT2076SC	Human Stool	Stool from participant	1	NA	NA	NA	NA	NA	0	1	1	Peri-urban
SS6817L	HH2180C	3 month	PT2074WC	Human Stool	Stool from participant	1	NA	NA	NA	NA	NA	0	1	1	Peri-urban
SS6818J	HH2180C	3 month	PT2075UC	Human Stool	Stool from participant	NA	NA	NA	NA	NA	NA	0	0	0	Peri-urban
SS6819H	HH0388N	First visit	PT0157LN	Human Stool	Stool from participant	NA	NA	NA	NA	NA	NA	0	0	0	Urban
SS6820V	HH0388N	First visit	PT0156NN	Human Stool	Stool from participant	NA	NA	NA	1	1	1	1	0	1	Urban
SS6822R	HH2228C	3 month	PT2093QC	Human Stool	Stool from participant	1	NA	NA	NA	NA	NA	0	1	1	Peri-urban
SS6824N	HH003UN	6 month	PT0012IN	Human Stool	Stool from participant	NA	NA	NA	NA	NA	NA	0	0	0	Urban
SS6825L	HH003UN	6 month	PT0014EN	Human Stool	Stool from participant	NA	NA	NA	1	1	NA	0	0	0	Urban
SS6826J	HH003UN	6 month	PT0013GN	Human Stool	Stool from participant	1	NA	NA	NA	NA	NA	0	1	1	Urban
SS6827H	HH003UN	6 month	PT0011KN	Human Stool	Stool from participant	NA	NA	NA	NA	NA	NA	0	0	0	Urban
SS6828F	HH0396N	First visit	PT0158JN	Human Stool	Stool from participant	NA	NA	NA	NA	NA	NA	0	0	0	Urban
SS6829D	HH0396N	First visit	PT0159HN	Human Stool	Stool from participant	NA	NA	NA	NA	NA	NA	0	0	0	Urban
SS6830R	HH0396N	First visit	PT0160VN	Human Stool	Stool from participant	NA	NA	NA	NA	NA	NA	0	0	0	Urban
SS6831P	HH243ZC	Unknown	Unknown	Human Stool	Stool from participant	1	NA	NA	NA	NA	NA	0	1	1	Peri-urban
SS6834J	HH243ZC	1 month	PT2175MC	Human Stool	Stool from participant	NA	NA	NA	1	1	1	1	0	1	Peri-urban
SS6835H	HH243ZC	1 month	PT2176KC	Human Stool	Stool from participant	NA	NA	NA	NA	NA	NA	0	0	0	Peri-urban
SS6836F	HH243ZC	1 month	PT2173QC	Human Stool	Stool from participant	1	NA	NA	NA	NA	NA	0	1	1	Peri-urban
SS6837D	HH243ZC	1 month	PT2174OC	Human Stool	Stool from participant	NA	NA	NA	NA	NA	NA	0	0	0	Peri-urban
SS6838B	HH243ZC	1 month	PT2172SC	Human Stool	Stool from participant	1	NA	NA	NA	NA	NA	0	1	1	Peri-urban
SS68399	HH037AN	First visit	PT0154RN	Human Stool	Stool from participant	NA	NA	NA	NA	NA	NA	0	0	0	Urban
SS6840N	HH037AN	First visit	PT0155PN	Human Stool	Stool from participant	NA	NA	NA	1	1	NA	0	0	0	Urban
SS6841L	HH236XC	1 month	0	Animal	Chicken	NA	NA	NA	NA	NA	NA	0	0	0	Peri-urban
SS6842J	HH236XC	1 month	PT2149QC	Human Stool	Stool from participant	1	NA	NA	NA	NA	NA	0	1	1	Peri-urban
SS6843H	HH236XC	1 month	PT21511C	Human Stool	Stool from participant	NA	NA	NA	NA	NA	NA	0	0	0	Peri-urban
SS6844F	HH236XC	1 month	PT21503C	Human Stool	Stool from participant	1	NA	NA	NA	NA	NA	0	1	1	Peri-urban
SS6845D	HH204CC	6 month	0	Animal	Goat	1	NA	NA	NA	NA	NA	0	1	1	Peri-urban
SS6846B	HH204CC	6 month	PT2020NC	Human Stool	Stool from participant	1	NA	NA	NA	1	NA	0	1	1	Peri-urban
SS68479	HH204CC	6 month	PT20199C	Human Stool	Stool from participant	1	NA	NA	NA	NA	NA	0	1	1	Peri-urban
SS68487	HH204CC	6 month	PT2017DC	Human Stool	Stool from participant	1	NA	NA	NA	NA	NA	0	1	1	Peri-urban
SS68495	HH204CC	6 month	PT2018BC	Human Stool	Stool from participant	1	NA	NA	NA	NA	NA	0	1	1	Peri-urban
SS6850J	HH204CC	6 month	0	Animal	Rabbit	NA	NA	NA	NA	NA	NA	0	0	0	Peri-urban
SS6854B	HH004SN	6 month	0	Animal	Rat	NA	NA	NA	NA	NA	NA	0	0	0	Urban
SS68559	HH004SN	6 month	PT00186N	Human Stool	Stool from participant	NA	NA	NA	NA	NA	NA	0	0	0	Urban
SS68567	HH004SN	6 month	PT0016AN	Human Stool	Stool from participant	NA	NA	NA	NA	NA	NA	0	0	0	Urban
SS68575	HH004SN	6 month	PT00178N	Human Stool	Stool from participant	NA	NA	NA	NA	NA	NA	0	0	0	Urban
SS68583	HH004SN	6 month	PT00194N	Human Stool	Stool from participant	NA	NA	NA	NA	NA	NA	0	0	0	Urban
SS68591	HH005QN	6 month	PT0021GN	Human Stool	Stool from participant	1	NA	NA	NA	NA	NA	0	1	1	Urban
SS6860F	HH005QN	6 month	PT0022EN	Human Stool	Stool from participant	1	NA	NA	NA	NA	NA	0	1	1	Urban
SS68647	HH237VC	3 month	PT2157QC	Human Stool	Stool from participant	NA	NA	NA	NA	NA	NA	0	0	0	Peri-urban
SS68663	HH205AC	6 month	0	Animal	Chicken	NA	NA	NA	NA	NA	NA	0	0	0	Peri-urban
SS68671	HH205AC	6 month	PT2025DC	Human Stool	Stool from participant	NA	NA	NA	NA	NA	NA	0	0	0	Peri-urban
SS6868X	HH205AC	6 month	PT2023HC	Human Stool	Stool from participant	1	NA	NA	NA	NA	NA	0	1	1	Peri-urban
SS6869Y	HH205AC	6 month	PT2021LC	Human Stool	Stool from participant	1	NA	NA	NA	NA	NA	0	1	1	Peri-urban
SS6870B	HH205AC	6 month	PT2022JC	Human Stool	Stool from participant	1	NA	NA	NA	NA	NA	0	1	1	Peri-urban
SS68719	HH235ZC	1 month	PT2148SC	Human Stool	Stool from participant	1	NA	NA	NA	NA	NA	0	1	1	Peri-urban
SS68727	HH235ZC	1 month	PT2145YC	Human Stool	Stool from participant	NA	NA	NA	NA	NA	NA	0	0	0	Peri-urban
SS68735	HH235ZC	1 month	PT2146WC	Human Stool	Stool from participant	NA	NA	NA	1	1	1	1	0	1	Peri-urban
SS68743	HH235ZC	1 month	PT2144XC	Human Stool	Stool from participant	NA	NA	NA	NA	NA	NA	0	0	0	Peri-urban
SS68751	HH2068C	6 month	0	Animal	Chicken	1	NA	NA	NA	NA	NA	0	1	1	Peri-urban
SS6876X	HH2068C	6 month	PT2032FC	Human Stool	Stool from participant	1	NA	NA	NA	NA	NA	0	1	1	Peri-urban
SS6877Y	HH2068C	6 month	PT20279C	Human Stool	Stool from participant	1	NA	NA	1	1	1	1	1	1	Peri-urban
SS6878W	HH2068C	6 month	PT20295C	Human Stool	Stool from participant	NA	NA	NA	NA	NA	NA	0	0	0	Peri-urban
SS6879U	HH2068C	6 month	PT2031HC	Human Stool	Stool from participant	NA	NA	NA	NA	NA	NA	0	0	0	Peri-urban
SS68807	HH2068C	6 month	PT20287C	Human Stool	Stool from participant	NA	NA	NA	NA	NA	NA	0	0	0	Peri-urban
SS68831	HH2404C	3 month	0	Animal	Dog	NA	1	NA	1	1	1	1	0	1	Peri-urban
SS6884X	HH2404C	3 month	0	Animal	Chicken	NA	NA	NA	NA	NA	NA	0	0	0	Peri-urban
SS6885Y	HH2404C	3 month	PT2164SC	Human Stool	Stool from participant	1	NA	NA	1	1	1	1	1	1	Peri-urban
SS6886W	HH2404C	3 month	PT2165QC	Human Stool	Stool from participant	1	NA	NA	1	1	1	1	1	1	Peri-urban
SS6887U	HH227ZC	3 month	0	Animal	Dove	NA	NA	NA	NA	NA	NA	0	0	0	Peri-urban
SS6888S	HH034GN	1 month	PT0147PN	Human Stool	Stool from participant	1	NA	NA	1	1	1	1	1	1	Urban
SS6889Q	HH034GN	1 month	PT0148NN	Human Stool	Stool from participant	NA	NA	NA	1	1	1	1	0	1	Urban
SS68903	HH034GN	1 month	PT0146RN	Human Stool	Stool from participant	NA	NA	NA	NA	NA	NA	0	0	0	Urban
SS68911	HH245VC	1 month	PT2190OC	Human Stool	Stool from participant	NA	NA	NA	NA	NA	NA	0	0	0	Peri-urban
SS6893Y	HH245VC	1 month	PT2189AC	Human Stool	Stool from participant	NA	NA	NA	NA	NA	NA	0	0	0	Peri-urban
SS6894W	HH245VC	1 month	PT2191MC	Human Stool	Stool from participant	NA	NA	NA	NA	NA	NA	0	0	0	Peri-urban
SS6898O	HH2324C	Unknown	0	Animal	Unknown	NA	NA	NA	NA	NA	NA	0	0	0	Peri-urban
SS6899M	HH2324C	3 month	PT21327C	Human Stool	Stool from participant	NA	NA	NA	NA	NA	NA	0	0	0	Peri-urban
SS6900V	HH2324C	3 month	PT21319C	Human Stool	Stool from participant	1	NA	NA	1	1	NA	0	1	1	Peri-urban
SS6901T	HH014ON	6 month	PT01242N	Human Stool	Stool from participant	NA	NA	NA	1	1	NA	0	0	0	Urban
SS6902R	HH014ON	6 month	PT01234N	Human Stool	Stool from participant	1	NA	NA	NA	NA	NA	0	1	1	Urban
SS6908F	HH0492N	First visit	PT01887N	Human Stool	Stool from participant	1	NA	NA	NA	NA	NA	0	1	1	Urban
SS6909D	HH0492N	First visit	PT01895N	Human Stool	Stool from participant	1	NA	NA	NA	NA	NA	0	1	1	Urban
SS6910R	HH0492N	First visit	PT0190JN	Human Stool	Stool from participant	1	NA	NA	NA	NA	NA	0	1	1	Urban
SS6916F	HH2332C	3 month	PT21423C	Human Stool	Stool from participant	1	NA	NA	NA	NA	NA	0	1	1	Peri-urban
SS6917D	HH2332C	3 month	PT2138WC	Human Stool	Stool from participant	NA	NA	NA	NA	NA	NA	0	0	0	Peri-urban
SS6918B	HH2332C	3 month	PT21415C	Human Stool	Stool from participant	NA	NA	NA	NA	NA	NA	0	0	0	Peri-urban
SS69199	HH2332C	3 month	PT21407C	Human Stool	Stool from participant	NA	NA	NA	NA	NA	NA	0	0	0	Peri-urban
SS6920N	HH2332C	3 month	0	Animal	Chicken	1	NA	NA	NA	NA	NA	0	1	1	Peri-urban
SS69295	HH034GN	3 month	PT0146RN	Human Stool	Stool from participant	NA	NA	NA	NA	NA	NA	0	0	0	Urban
SS6930J	HH034GN	3 month	PT0148NN	Human Stool	Stool from participant	NA	NA	NA	NA	NA	NA	0	0	0	Urban
SS6934B	HH220CC	6 month	0	Animal	Dog	NA	NA	NA	NA	NA	NA	0	0	0	Peri-urban
SS69359	HH220CC	6 month	0	Animal	Chicken	1	NA	NA	NA	NA	NA	0	1	1	Peri-urban
SS69367	HH243ZC	3 month	0	Animal	Chicken	NA	NA	NA	NA	NA	NA	0	0	0	Peri-urban
SS69375	HH243ZC	3 month	PT2174OC	Human Stool	Stool from participant	NA	NA	NA	NA	NA	NA	0	0	0	Peri-urban
SS69383	HH243ZC	3 month	PT2174OC	Human Stool	Stool from participant	1	NA	NA	NA	NA	NA	0	1	1	Peri-urban
SS69391	HH243ZC	3 month	PT2173QC	Human Stool	Stool from participant	NA	NA	NA	NA	NA	NA	0	0	0	Peri-urban
SS6940F	HH243ZC	3 month	PT2172SC	Human Stool	Stool from participant	NA	NA	NA	NA	NA	NA	0	0	0	Peri-urban
SS69471	HH050GN	First visit	0	Animal	Rat	NA	NA	NA	NA	NA	NA	0	0	0	Urban
SS6948X	HH050GN	First visit	PT0191HN	Human Stool	Stool from participant	1	NA	NA	1	1	1	1	1	1	Urban
SS6949Y	HH050GN	First visit	PT0193DN	Human Stool	Stool from participant	1	NA	NA	1	1	1	1	1	1	Urban
SS6950B	HH050GN	First visit	PT0192FN	Human Stool	Stool from participant	1	NA	NA	NA	NA	NA	0	1	1	Urban
SS69519	HH009IN	6 month	0	Animal	Dog	NA	NA	NA	NA	NA	NA	0	0	0	Urban
SS69527	HH009IN	6 month	PT00418N	Human Stool	Stool from participant	NA	NA	NA	NA	NA	NA	0	0	0	Urban
SS69535	HH009IN	6 month	PT00434N	Human Stool	Stool from participant	NA	NA	NA	NA	NA	NA	0	0	0	Urban
SS69543	HH009IN	6 month	PT00442N	Human Stool	Stool from participant	NA	NA	NA	NA	NA	NA	0	0	0	Urban
SS69551	HH009IN	6 month	PT00450N	Human Stool	Stool from participant	NA	NA	NA	NA	NA	NA	0	0	0	Urban
SS6956X	HH009IN	6 month	PT00426N	Human Stool	Stool from participant	NA	NA	NA	NA	NA	NA	0	0	0	Urban
SS6957Y	HH2076C	6 month	PT2034BC	Human Stool	Stool from participant	1	NA	NA	NA	NA	NA	0	1	1	Peri-urban
SS6958W	HH2076C	6 month	PT20359C	Human Stool	Stool from participant	1	NA	NA	NA	NA	NA	0	1	1	Peri-urban
SS6959U	HH2076C	6 month	PT20391C	Human Stool	Stool from participant	NA	NA	NA	NA	NA	NA	0	0	0	Peri-urban
SS69607	HH2076C	6 month	PT2033DC	Human Stool	Stool from participant	1	NA	NA	NA	NA	NA	0	1	1	Peri-urban
SS6967U	HH2084C	6 month	0	Animal	Chicken	NA	NA	NA	1	1	1	1	0	1	Peri-urban
SS6968S	HH2084C	6 month	PT2042BC	Human Stool	Stool from participant	NA	NA	NA	NA	NA	NA	0	0	0	Peri-urban
SS6969Q	HH2084C	6 month	PT20439C	Human Stool	Stool from participant	NA	NA	NA	NA	NA	NA	0	0	0	Peri-urban
SS69703	HH2084C	6 month	PT20447C	Human Stool	Stool from participant	NA	NA	NA	NA	NA	NA	0	0	0	Peri-urban
SS69711	HH227ZC	3 month	PT2112FC	Human Stool	Stool from participant	NA	NA	NA	NA	NA	NA	0	0	0	Peri-urban
SS6972X	HH227ZC	3 month	PT2111HC	Human Stool	Stool from participant	NA	NA	NA	NA	NA	NA	0	0	0	Peri-urban
SS6977Q	HH025IN	3 month	PT0110EN	Human Stool	Stool from participant	1	NA	NA	NA	NA	NA	0	1	1	Urban
SS6978O	HH027EN	3 month	PT0118ZN	Human Stool	Stool from participant	NA	1	NA	1	1	1	1	0	1	Urban
SS6979M	HH027EN	3 month	PT01146N	Human Stool	Stool from participant	NA	1	NA	1	1	1	1	0	1	Urban
SS6980X	HH028CN	3 month	PT0128VN	Human Stool	Stool from participant	NA	NA	NA	NA	NA	NA	0	0	0	Urban
SS6981Y	HH028CN	3 month	PT01250N	Human Stool	Stool from participant	1	NA	NA	1	1	NA	0	1	1	Urban
SS6982W	HH028CN	3 month	PT0127XN	Human Stool	Stool from participant	1	NA	NA	NA	NA	NA	0	1	1	Urban
SS6983U	HH228XC	3 month	0	Animal	Chicken	1	1	NA	NA	NA	NA	0	1	1	Peri-urban
SS6984S	HH228XC	3 month	0	Animal	Chicken	1	NA	NA	NA	NA	NA	0	1	1	Peri-urban
SS6985Q	HH228XC	3 month	0	Animal	Goat	NA	1	NA	NA	NA	NA	0	0	0	Peri-urban
SS6986O	HH228XC	3 month	0	Animal	Goat	NA	NA	NA	NA	NA	NA	0	0	0	Peri-urban
SS6987M	HH228XC	3 month	PT21167C	Human Stool	Stool from participant	NA	NA	NA	NA	NA	NA	0	0	0	Peri-urban
SS6988K	HH228XC	3 month	PT21183C	Human Stool	Stool from participant	1	NA	NA	NA	NA	NA	0	1	1	Peri-urban
SS6989I	HH228XC	3 month	PT21175C	Human Stool	Stool from participant	NA	NA	NA	NA	NA	NA	0	0	0	Peri-urban
SS6990W	HH228XC	3 month	PT21191C	Human Stool	Stool from participant	NA	NA	NA	NA	NA	NA	0	0	0	Peri-urban
SS6995M	HH043EN	3 month	0	Animal	Dog	NA	NA	NA	1	1	1	1	0	1	Urban
SS6996K	HH043EN	3 month	PT0169DN	Human Stool	Stool from participant	NA	NA	NA	NA	NA	NA	0	0	0	Urban
SS6997I	HH043EN	3 month	PT0170RN	Human Stool	Stool from participant	1	NA	NA	NA	NA	NA	0	1	1	Urban
SS6998G	HH010WN	6 month	PT0048VN	Human Stool	Stool from participant	1	NA	NA	1	1	NA	0	1	1	Urban
SS6999E	HH010WN	6 month	PT0047XN	Human Stool	Stool from participant	NA	NA	NA	NA	NA	NA	0	0	0	Urban
SS7000D	HH010WN	6 month	PT0046ZN	Human Stool	Stool from participant	NA	NA	NA	NA	NA	NA	0	0	0	Urban
SS7001B	HH252XC	1 month	PT2523EC	Human Stool	Stool from participant	NA	NA	NA	NA	NA	NA	0	0	0	Peri-urban
SS70029	HH252XC	1 month	PT2522GC	Human Stool	Stool from participant	1	NA	NA	NA	NA	NA	0	1	1	Peri-urban
SS70037	HH252XC	1 month	PT2524CC	Human Stool	Stool from participant	NA	NA	NA	NA	NA	NA	0	0	0	Peri-urban
SS70061	HH2156C	6 month	PT21351C	Human Stool	Stool from participant	1	NA	NA	NA	NA	NA	0	1	1	Peri-urban
SS7007X	HH2156C	6 month	PT21343C	Human Stool	Stool from participant	NA	NA	NA	NA	NA	NA	0	0	0	Peri-urban
SS7008Y	HH254TC	1 month	0	Animal	Chicken	NA	NA	NA	NA	NA	NA	0	0	0	Peri-urban
SS7009W	HH254TC	1 month	PT2531EC	Human Stool	Stool from participant	1	NA	NA	NA	NA	NA	0	1	1	Peri-urban
SS70109	HH254TC	1 month	PT2532CC	Human Stool	Stool from participant	1	NA	NA	NA	NA	NA	0	1	1	Peri-urban
SS70117	HH254TC	1 month	PT25348C	Human Stool	Stool from participant	NA	NA	NA	NA	NA	NA	0	0	0	Peri-urban
SS70125	HH253VC	1 month	PT25276C	Human Stool	Stool from participant	1	NA	NA	NA	NA	NA	0	1	1	Peri-urban
SS70133	HH253VC	1 month	PT2525AC	Human Stool	Stool from participant	1	NA	NA	1	1	1	1	1	1	Peri-urban
SS70141	HH253VC	1 month	PT2530GC	Human Stool	Stool from participant	1	NA	NA	NA	NA	NA	0	1	1	Peri-urban
SS7015X	HH253VC	1 month	PT25268C	Human Stool	Stool from participant	NA	NA	NA	1	1	1	1	0	1	Peri-urban
SS7016Y	HH253VC	1 month	PT25292C	Human Stool	Stool from participant	1	NA	NA	NA	NA	NA	0	1	1	Peri-urban
SS7017W	HH255RC	1 month	PT25356C	Human Stool	Stool from participant	NA	NA	NA	NA	NA	NA	0	0	0	Peri-urban
SS7018U	HH255RC	1 month	PT25364C	Human Stool	Stool from participant	1	NA	NA	NA	NA	NA	0	1	1	Peri-urban
SS7019S	HH255RC	1 month	PT25372C	Human Stool	Stool from participant	NA	NA	NA	NA	NA	NA	0	0	0	Peri-urban
SS70205	HH255RC	1 month	0	Animal	Chicken	NA	NA	NA	NA	NA	NA	0	0	0	Peri-urban
SS70213	HH252XC	Unknown	0	Animal	Unknown	NA	NA	NA	NA	NA	NA	0	0	0	Peri-urban
SS70221	HH0556N	1 month	PT0505DN	Human Stool	Stool from participant	NA	NA	NA	NA	NA	NA	0	0	0	Urban
SS7023X	HH0556N	1 month	PT0504FN	Human Stool	Stool from participant	1	NA	NA	NA	NA	NA	0	1	1	Urban
SS7024Y	HH0556N	1 month	0	Animal	Rabbit	NA	NA	NA	1	1	NA	0	0	0	Urban
SS7025W	HH0548N	1 month	0	Animal	Chicken	1	NA	NA	1	1	1	1	1	1	Urban
SS7026U	HH0548N	1 month	PT0501LN	Human Stool	Stool from participant	NA	NA	NA	NA	NA	NA	0	0	0	Urban
SS7027S	HH0548N	1 month	PT0500NN	Human Stool	Stool from participant	NA	NA	NA	NA	NA	NA	0	0	0	Urban
SS7028Q	HH0548N	1 month	PT0503HN	Human Stool	Stool from participant	NA	NA	NA	NA	NA	NA	0	0	0	Urban
SS7029O	HH0548N	1 month	PT0502JN	Human Stool	Stool from participant	1	1	1	NA	1	1	0	1	1	Urban
SS70301	HH0548N	1 month	PT0200AN	Human Stool	Stool from participant	NA	NA	NA	NA	NA	NA	0	0	0	Urban
SS7032Y	HH053AN	1 month	PT01983N	Human Stool	Stool from participant	NA	NA	NA	NA	NA	NA	0	0	0	Urban
SS7033W	HH053AN	1 month	PT01991N	Human Stool	Stool from participant	NA	NA	NA	NA	NA	NA	0	0	0	Urban
SS7035S	HH052CN	1 month	0	Animal	Chicken	NA	NA	NA	NA	NA	NA	0	0	0	Urban
SS7036Q	HH052CN	1 month	PT01967N	Human Stool	Stool from participant	1	NA	NA	NA	NA	NA	0	1	1	Urban
SS7037O	HH052CN	1 month	PT01975N	Human Stool	Stool from participant	1	NA	NA	NA	NA	NA	0	1	1	Urban
SS7038M	HH024KN	6 month	PT01074N	Human Stool	Stool from participant	1	NA	NA	NA	NA	NA	0	1	1	Urban
SS7039K	HH024KN	6 month	PT01066N	Human Stool	Stool from participant	NA	NA	NA	NA	NA	NA	0	0	0	Urban
SS7040Y	HH260XC	First visit	PT2569NC	Human Stool	Stool from participant	1	NA	NA	NA	NA	NA	0	1	1	Peri-urban
SS7041W	HH260XC	First visit	PT2567RC	Human Stool	Stool from participant	NA	NA	NA	NA	NA	NA	0	0	0	Peri-urban
SS7042U	HH260XC	Unknown	0	Animal	Unknown	NA	NA	NA	NA	NA	NA	0	0	0	Peri-urban
SS7043S	HH260XC	First visit	PT25700C	Human Stool	Stool from participant	NA	NA	NA	NA	NA	NA	0	0	0	Peri-urban
SS7044Q	HH260XC	First visit	PT2568PC	Human Stool	Stool from participant	NA	NA	NA	NA	NA	NA	0	0	0	Peri-urban
SS7045O	HH260XC	First visit	0	Animal	Chicken	NA	1	NA	NA	NA	NA	0	0	0	Peri-urban
SS7047K	HH262TC	First visit	PT2575RC	Human Stool	Stool from participant	NA	NA	NA	1	1	1	1	0	1	Peri-urban
SS7048I	HH262TC	First visit	PT2574TC	Human Stool	Stool from participant	1	NA	NA	1	1	NA	0	1	1	Peri-urban
SS7049G	HH261VC	First visit	0	Animal	Goat	NA	NA	NA	NA	NA	NA	0	0	0	Peri-urban
SS7050U	HH261VC	First visit	PT2572XC	Human Stool	Stool from participant	1	NA	NA	NA	NA	NA	0	1	1	Peri-urban
SS7051S	HH261VC	First visit	PT2573VC	Human Stool	Stool from participant	1	NA	NA	1	1	1	1	1	1	Peri-urban
SS7055K	HH060CN	First visit	0	Animal	Rat	1	NA	NA	1	1	1	1	1	1	Urban
SS7056I	HH060CN	First visit	PT05159N	Human Stool	Stool from participant	1	NA	NA	NA	NA	NA	0	1	1	Urban
SS7057G	HH060CN	First visit	PT05167N	Human Stool	Stool from participant	NA	NA	NA	NA	NA	NA	0	0	0	Urban
SS7060Q	HH0628N	First visit	0	Animal	Cat	NA	NA	NA	NA	NA	NA	0	0	0	Urban
SS7061O	HH0628N	First visit	PT0520FN	Human Stool	Stool from participant	NA	NA	NA	NA	NA	NA	0	0	0	Urban
SS7062M	HH0628N	First visit	PT0521DN	Human Stool	Stool from participant	1	NA	NA	NA	NA	NA	0	1	1	Urban
SS7063K	HH0628N	First visit	PT05191N	Human Stool	Stool from participant	1	NA	NA	NA	NA	NA	0	1	1	Urban
SS7068A	HH061AN	First visit	PT05183N	Human Stool	Stool from participant	1	NA	NA	NA	NA	NA	0	1	1	Urban
SS70698	HH061AN	First visit	PT05175N	Human Stool	Stool from participant	1	NA	NA	NA	NA	NA	0	1	1	Urban
SS7073G	HH0580N	1 month	PT0511HN	Human Stool	Stool from participant	1	NA	NA	NA	NA	NA	0	1	1	Urban
SS7074E	HH0580N	1 month	PT0510JN	Human Stool	Stool from participant	1	NA	NA	NA	NA	NA	0	1	1	Urban
SS70794	HH0564N	1 month	PT05079N	Human Stool	Stool from participant	1	NA	NA	NA	NA	NA	0	1	1	Urban
SS7080I	HH0564N	1 month	PT0506BN	Human Stool	Stool from participant	1	NA	NA	NA	NA	NA	0	1	1	Urban
SS7084A	HH0572N	1 month	0	Animal	Chicken	1	NA	NA	NA	NA	NA	0	1	1	Urban
SS70858	HH0572N	1 month	PT05095N	Human Stool	Stool from participant	NA	NA	NA	NA	NA	NA	0	0	0	Urban
SS70866	HH0572N	1 month	PT05087N	Human Stool	Stool from participant	1	NA	NA	NA	NA	NA	0	1	1	Urban
SS70874	HH258LC	1 month	PT25612C	Human Stool	Stool from participant	1	NA	NA	NA	NA	NA	0	1	1	Peri-urban
SS70882	HH258LC	1 month	PT2557VC	Human Stool	Stool from participant	NA	NA	NA	1	1	NA	0	0	0	Peri-urban
SS70890	HH258LC	1 month	PT2556XC	Human Stool	Stool from participant	1	NA	NA	NA	NA	NA	0	1	1	Peri-urban
SS7090E	HH258LC	1 month	PT2558TC	Human Stool	Stool from participant	NA	NA	NA	NA	NA	NA	0	0	0	Peri-urban
SS7091C	HH258LC	1 month	PT2555ZC	Human Stool	Stool from participant	1	NA	NA	NA	NA	NA	0	1	1	Peri-urban
SS7092A	HH258LC	1 month	0	Animal	Chicken	NA	NA	NA	NA	NA	NA	0	0	0	Peri-urban
SS70962	HH059ZN	1 month	PT0514BN	Human Stool	Stool from participant	NA	NA	NA	NA	NA	NA	0	0	0	Urban
SS70970	HH059ZN	1 month	PT0512FN	Human Stool	Stool from participant	1	NA	NA	1	1	1	1	1	1	Urban
SS7098Z	HH059ZN	1 month	PT0513DN	Human Stool	Stool from participant	NA	NA	NA	NA	NA	NA	0	0	0	Urban
SS7099X	HH258LC	1 month	PT2563ZC	Human Stool	Stool from participant	1	1	NA	1	1	NA	0	1	1	Peri-urban
SS71005	HH258LC	1 month	PT25604C	Human Stool	Stool from participant	1	NA	NA	NA	NA	NA	0	1	1	Peri-urban
SS71013	HH258LC	1 month	PT2559RC	Human Stool	Stool from participant	1	NA	NA	NA	NA	NA	0	1	1	Peri-urban
SS71021	HH258LC	1 month	PT25540C	Human Stool	Stool from participant	1	NA	NA	NA	NA	NA	0	1	1	Peri-urban
SS7103X	HH258LC	1 month	0	Animal	Goat	NA	NA	NA	NA	NA	NA	0	0	0	Peri-urban
SS7104Y	HH256PC	1 month	PT25428C	Human Stool	Stool from participant	NA	NA	NA	NA	NA	NA	0	0	0	Peri-urban
SS7105W	HH228XC	6 month	PT21175C	Human Stool	Stool from participant	1	NA	NA	1	1	1	1	1	1	Peri-urban
SS7106U	HH228XC	6 month	PT21183C	Human Stool	Stool from participant	1	NA	NA	1	1	1	1	1	1	Peri-urban
SS7107S	HH228XC	6 month	PT21167C	Human Stool	Stool from participant	1	NA	NA	1	1	1	1	1	1	Peri-urban
SS7108Q	HH228XC	6 month	PT21191C	Human Stool	Stool from participant	1	1	NA	1	1	1	1	1	1	Peri-urban
SS7109O	HH228XC	6 month	0	Animal	Goat	NA	1	NA	NA	NA	NA	0	0	0	Peri-urban
SS71101	HH228XC	6 month	0	Animal	Chicken	1	NA	NA	NA	NA	NA	0	1	1	Peri-urban
SS7111X	HH256PC	1 month	PT2540CC	Human Stool	Stool from participant	NA	NA	NA	NA	NA	NA	0	0	0	Peri-urban
SS7112Y	HH259JC	1 month	PT25508C	Human Stool	Stool from participant	NA	NA	NA	NA	NA	1	0	0	0	Peri-urban
SS7113W	HH259JC	1 month	PT25516C	Human Stool	Stool from participant	NA	NA	NA	NA	NA	NA	0	0	0	Peri-urban
SS7114U	HH259JC	1 month	PT2549VC	Human Stool	Stool from participant	NA	NA	NA	NA	NA	NA	0	0	0	Peri-urban
SS7115S	HH259JC	1 month	PT25524C	Human Stool	Stool from participant	NA	NA	NA	NA	NA	NA	0	0	0	Peri-urban
SS7116Q	HH259JC	1 month	PT25532C	Human Stool	Stool from participant	NA	NA	NA	NA	NA	NA	0	0	0	Peri-urban
SS7117O	HH257NC	1 month	PT25452C	Human Stool	Stool from participant	1	NA	NA	NA	NA	NA	0	1	1	Peri-urban
SS7118M	HH257NC	1 month	PT2547ZC	Human Stool	Stool from participant	1	NA	NA	NA	NA	NA	0	1	1	Peri-urban
SS7119K	HH257NC	1 month	PT2548XC	Human Stool	Stool from participant	NA	NA	NA	NA	NA	NA	0	0	0	Peri-urban
SS7120Y	HH257NC	1 month	PT25444C	Human Stool	Stool from participant	NA	NA	NA	NA	NA	NA	0	0	0	Peri-urban
SS7121W	HH257NC	1 month	PT25460C	Human Stool	Stool from participant	1	NA	NA	NA	NA	NA	0	1	1	Peri-urban
SS7122U	HH257NC	1 month	PT25436C	Human Stool	Stool from participant	1	NA	NA	NA	NA	NA	0	1	1	Peri-urban
SS7129G	HH265NC	First visit	PT2584PC	Human Stool	Stool from participant	NA	NA	NA	NA	NA	NA	0	0	0	Peri-urban
SS7130U	HH265NC	First visit	PT2586LC	Human Stool	Stool from participant	1	NA	NA	NA	NA	NA	0	1	1	Peri-urban
SS7131S	HH265NC	First visit	PT2585NC	Human Stool	Stool from participant	NA	NA	NA	NA	NA	NA	0	0	0	Peri-urban
SS7132Q	HH265NC	First visit	PT2571ZC	Human Stool	Stool from participant	NA	NA	NA	NA	NA	NA	0	0	0	Peri-urban
SS7140Q	HH0644N	First visit	0	Animal	Goat	1	NA	NA	NA	NA	NA	0	1	1	Urban
SS7141O	HH0644N	First visit	PT05247N	Human Stool	Stool from participant	1	NA	NA	1	1	1	1	1	1	Urban
SS7142M	HH0644N	First visit	PT05255N	Human Stool	Stool from participant	NA	NA	NA	NA	NA	NA	0	0	0	Urban
SS7151K	HH2252C	6 month	PT2102JC	Human Stool	Stool from participant	NA	NA	NA	NA	NA	NA	0	0	0	Peri-urban
SS7152I	HH2252C	6 month	PT2103HC	Human Stool	Stool from participant	NA	NA	NA	NA	NA	NA	0	0	0	Peri-urban
SS7153G	HH256PC	1 month	PT2587JC	Human Stool	Stool from participant	NA	NA	NA	NA	NA	NA	0	0	0	Peri-urban
SS71594	HH264PC	First visit	PT2577NC	Human Stool	Stool from participant	NA	NA	NA	NA	NA	NA	0	0	0	Peri-urban
SS7160I	HH264PC	First visit	PT2579JC	Human Stool	Stool from participant	NA	NA	NA	NA	NA	NA	0	0	0	Peri-urban
SS7161G	HH264PC	First visit	PT2578LC	Human Stool	Stool from participant	1	NA	NA	NA	NA	NA	0	1	1	Peri-urban
SS7162E	HH264PC	First visit	PT2576PC	Human Stool	Stool from participant	1	NA	NA	NA	NA	NA	0	1	1	Peri-urban
SS71658	HH0636N	First visit	PT05239N	Human Stool	Stool from participant	1	NA	NA	NA	NA	NA	0	1	1	Urban
SS71666	HH0636N	First visit	PT0522BN	Human Stool	Stool from participant	1	NA	NA	NA	NA	NA	0	1	1	Urban
SS71682	HH0652N	First visit	PT05271N	Human Stool	Stool from participant	1	NA	NA	NA	NA	NA	0	1	1	Urban
SS71690	HH0652N	First visit	PT05263N	Human Stool	Stool from participant	1	NA	NA	NA	NA	NA	0	1	1	Urban
SS7170E	HH0652N	First visit	PT0528XN	Human Stool	Stool from participant	NA	NA	NA	NA	NA	NA	0	0	0	Urban
SS7171C	HH422TK	6 month	0	Animal	Cattle beef	NA	NA	NA	NA	NA	NA	0	0	0	Rural
SS7172A	HH422TK	6 month	0	Animal	Cattle beef	NA	NA	NA	NA	NA	NA	0	0	0	Rural
SS71738	HH422TK	6 month	0	Animal	Cattle beef	NA	NA	NA	NA	NA	NA	0	0	0	Rural
SS71746	HH422TK	6 month	PT4104KK	Human Stool	Stool from participant	NA	1	NA	NA	NA	NA	0	0	0	Rural
SS71754	HH422TK	6 month	PT4101QK	Human Stool	Stool from participant	NA	NA	NA	NA	NA	NA	0	0	0	Rural
SS71762	HH422TK	6 month	PT4103MK	Human Stool	Stool from participant	NA	NA	NA	NA	NA	NA	0	0	0	Rural
SS71770	HH422TK	6 month	PT4102OK	Human Stool	Stool from participant	1	1	NA	NA	NA	NA	0	1	1	Rural
SS7178Z	HH412XK	6 month	0	Animal	Cattle beef	NA	NA	NA	NA	NA	NA	0	0	0	Rural
SS7179X	HH425NK	6 month	PT4114GK	Human Stool	Stool from participant	1	NA	NA	1	1	NA	0	1	1	Rural
SS7180A	HH425NK	6 month	PT4116CK	Human Stool	Stool from participant	1	NA	NA	1	1	NA	0	1	1	Rural
SS71818	HH425NK	6 month	PT4117AK	Human Stool	Stool from participant	1	NA	NA	NA	NA	NA	0	1	1	Rural
SS71826	HH425NK	6 month	PT41188K	Human Stool	Stool from participant	1	NA	NA	NA	NA	NA	0	1	1	Rural
SS71834	HH425NK	6 month	0	Animal	Cattle beef	NA	NA	NA	NA	NA	NA	0	0	0	Rural
SS71842	HH425NK	6 month	0	Animal	Cattle beef	NA	NA	NA	NA	NA	NA	0	0	0	Rural
SS71850	HH426LK	Unknown	Unknown	Human Stool	Stool from participant	1	1	NA	1	1	1	1	1	1	Rural
SS7186Z	HH426LK	Unknown	Unknown	Human Stool	Stool from participant	NA	NA	NA	1	1	NA	0	0	0	Rural
SS7187X	HH426LK	Unknown	0	Animal	Unknown	NA	NA	NA	NA	NA	NA	0	0	0	Rural
SS7188V	HH426LK	Unknown	0	Animal	Unknown	1	NA	NA	NA	NA	NA	0	1	1	Rural
SS7189T	HH426LK	Unknown	0	Animal	Unknown	1	NA	NA	NA	NA	NA	0	1	1	Rural
SS71906	HH426LK	Unknown	Unknown	Human Stool	Stool from participant	1	NA	NA	1	1	NA	0	1	1	Rural
SS71914	HH4649K	1 month	PT45641K	Human Stool	Stool from participant	NA	NA	NA	NA	NA	NA	0	0	0	Rural
SS71922	HH463BK	1 month	PT4584UK	Human Stool	Stool from participant	NA	NA	NA	NA	NA	NA	0	0	0	Rural
SS71930	HH463BK	1 month	PT4583WK	Human Stool	Stool from participant	1	NA	NA	NA	NA	NA	0	1	1	Rural
SS7194Z	HH463BK	1 month	PT4582YK	Human Stool	Stool from participant	NA	NA	NA	NA	NA	NA	0	0	0	Rural
SS7195X	HH4649K	1 month	PT45617K	Human Stool	Stool from participant	NA	NA	NA	NA	NA	NA	0	0	0	Rural
SS7196V	HH4649K	1 month	PT45625K	Human Stool	Stool from participant	NA	NA	NA	NA	NA	NA	0	0	0	Rural
SS7197T	HH4649K	1 month	PT45633K	Human Stool	Stool from participant	NA	NA	NA	NA	NA	NA	0	0	0	Rural
SS7198R	HH462DK	1 month	PT4581XK	Human Stool	Stool from participant	1	NA	NA	NA	NA	NA	0	1	1	Rural
SS7199P	HH462DK	1 month	PT45801K	Human Stool	Stool from participant	1	NA	NA	NA	NA	NA	0	1	1	Rural
SS7200Y	HH4657K	1 month	PT45721K	Human Stool	Stool from participant	1	NA	NA	NA	NA	NA	0	1	1	Rural
SS7201W	HH4657K	1 month	PT45705K	Human Stool	Stool from participant	NA	NA	NA	NA	NA	NA	0	0	0	Rural
SS7202U	HH4657K	1 month	PT45713K	Human Stool	Stool from participant	1	NA	NA	NA	NA	NA	0	1	1	Rural
SS7203S	HH461FK	1 month	PT4566YK	Human Stool	Stool from participant	1	NA	NA	NA	NA	NA	0	1	1	Rural
SS7204Q	HH461FK	1 month	PT4567WK	Human Stool	Stool from participant	1	NA	NA	NA	NA	NA	0	1	1	Rural
SS7205O	HH461FK	1 month	PT4568UK	Human Stool	Stool from participant	1	NA	NA	NA	NA	NA	0	1	1	Rural
SS7206M	HH461FK	1 month	PT4569SK	Human Stool	Stool from participant	NA	NA	NA	NA	NA	NA	0	0	0	Rural
SS7207K	HH4657K	1 month	0	Animal	Chicken	NA	NA	NA	NA	NA	NA	0	0	0	Rural
SS7208I	HH4657K	1 month	0	Animal	Chicken	1	NA	NA	NA	NA	NA	0	1	1	Rural
SS7209G	HH4657K	1 month	0	Animal	Goat	1	NA	NA	NA	NA	NA	0	1	1	Rural
SS7210U	HH4657K	1 month	0	Animal	Goat	1	1	NA	NA	NA	NA	0	1	1	Rural
SS7211S	HH461FK	1 month	0	Animal	Goat	1	NA	NA	NA	NA	NA	0	1	1	Rural
SS7212Q	HH461FK	1 month	0	Animal	Goat	1	NA	NA	NA	NA	NA	0	1	1	Rural
SS7213O	HH461FK	1 month	0	Animal	Goat	1	NA	NA	NA	NA	NA	0	1	1	Rural
SS7214M	HH463BK	1 month	0	Animal	Chicken	NA	NA	NA	NA	NA	NA	0	0	0	Rural
SS7215K	HH463BK	1 month	0	Animal	Chicken	NA	NA	NA	NA	NA	NA	0	0	0	Rural
SS7216I	HH4649K	1 month	0	Animal	Chicken	1	NA	NA	NA	NA	NA	0	1	1	Rural
SS7217G	HH4649K	1 month	PT4565XK	Human Stool	Stool from participant	NA	NA	NA	NA	NA	NA	0	0	0	Rural
SS7218E	HH440PK	6 month	PT4184PK	Human Stool	Stool from participant	NA	NA	NA	NA	NA	NA	0	0	0	Rural
SS7219C	HH440PK	6 month	PT4183RK	Human Stool	Stool from participant	NA	NA	NA	NA	NA	NA	0	0	0	Rural
SS7220Q	HH440PK	6 month	PT4182TK	Human Stool	Stool from participant	NA	NA	NA	NA	NA	NA	0	0	0	Rural
SS7223K	HH440PK	6 month	0	Animal	Goat	NA	1	NA	NA	NA	NA	0	0	0	Rural
SS7224I	HH440PK	6 month	0	Animal	Goat	NA	1	NA	1	1	NA	0	0	0	Rural
SS7225G	HH437FK	6 month	PT4181VK	Human Stool	Stool from participant	1	NA	NA	1	1	1	1	1	1	Rural
SS7226E	HH437FK	6 month	PT4180XK	Human Stool	Stool from participant	NA	NA	NA	NA	NA	NA	0	0	0	Rural
SS7227C	HH437FK	6 month	PT4179JK	Human Stool	Stool from participant	1	NA	NA	NA	NA	NA	0	1	1	Rural
SS7228A	HH437FK	6 month	PT4178LK	Human Stool	Stool from participant	1	1	NA	NA	NA	NA	0	1	1	Rural
SS72298	HH437FK	6 month	0	Animal	Chicken	NA	NA	NA	NA	NA	NA	0	0	0	Rural
SS7230M	HH438DK	6 month	PT4177NK	Human Stool	Stool from participant	NA	NA	NA	NA	NA	NA	0	0	0	Rural
SS7231K	HH438DK	6 month	PT4176PK	Human Stool	Stool from participant	NA	NA	NA	NA	NA	NA	0	0	0	Rural
SS7232I	HH438DK	6 month	PT4175RK	Human Stool	Stool from participant	NA	NA	NA	NA	NA	NA	0	0	0	Rural
SS7233G	HH438DK	6 month	PT4174TK	Human Stool	Stool from participant	NA	NA	NA	1	1	1	1	0	1	Rural
SS7234E	HH438DK	6 month	PT4173VK	Human Stool	Stool from participant	NA	NA	NA	NA	NA	NA	0	0	0	Rural
SS7235C	HH438DK	6 month	0	Animal	Cattle beef	NA	NA	NA	NA	NA	NA	0	0	0	Rural
SS7236A	HH438DK	6 month	0	Animal	Cattle beef	NA	NA	NA	NA	NA	NA	0	0	0	Rural
SS72378	HH438DK	6 month	0	Animal	Goat	NA	NA	NA	NA	NA	NA	0	0	0	Rural
SS72386	HH438DK	6 month	0	Animal	Goat	NA	NA	NA	NA	NA	NA	0	0	0	Rural
SS7240I	HH439BK	6 month	PT4171ZK	Human Stool	Stool from participant	1	NA	NA	NA	NA	NA	0	1	1	Rural
SS7241G	HH439BK	6 month	PT41700K	Human Stool	Stool from participant	NA	NA	NA	NA	NA	NA	0	0	0	Rural
SS7242E	HH439BK	6 month	PT4169NK	Human Stool	Stool from participant	1	NA	NA	NA	NA	NA	0	1	1	Rural
SS7243C	HH439BK	6 month	PT4168PK	Human Stool	Stool from participant	NA	NA	NA	NA	NA	NA	0	0	0	Rural
SS7244A	HH439BK	6 month	0	Animal	Cattle beef	NA	NA	NA	NA	NA	NA	0	0	0	Rural
SS72458	HH439BK	6 month	0	Animal	Cattle beef	1	NA	NA	NA	NA	NA	0	1	1	Rural
SS72466	HH439BK	6 month	0	Animal	Chicken	NA	NA	NA	NA	NA	NA	0	0	0	Rural
SS72474	HH439BK	6 month	0	Animal	Chicken	NA	NA	NA	NA	NA	NA	0	0	0	Rural
SS72482	HH454DK	3 month	0	Animal	Pig	1	NA	NA	NA	NA	NA	0	1	1	Rural
SS72490	HH454DK	3 month	0	Animal	Chicken	NA	NA	NA	NA	NA	NA	0	0	0	Rural
SS7250E	HH454DK	3 month	0	Animal	Chicken	1	NA	NA	NA	NA	NA	0	1	1	Rural
SS7251C	HH011UN	3 month	PT00514N	Human Stool	Stool from participant	1	NA	NA	1	1	NA	0	1	1	Urban
SS7252A	HH011UN	3 month	PT00522N	Human Stool	Stool from participant	NA	NA	NA	NA	NA	NA	0	0	0	Urban
SS72538	HH011UN	3 month	0	Animal	Cat	NA	NA	NA	NA	NA	NA	0	0	0	Urban
SS72618	HH236XC	3 month	PT2149QC	Human Stool	Stool from participant	1	NA	NA	NA	NA	NA	0	1	1	Peri-urban
SS72626	HH236XC	3 month	PT21503C	Human Stool	Stool from participant	1	NA	NA	1	1	1	1	1	1	Peri-urban
SS72634	HH236XC	3 month	PT21511C	Human Stool	Stool from participant	NA	NA	NA	NA	NA	NA	0	0	0	Peri-urban
SS72642	HH010WN	6 month	PT0049TN	Human Stool	Stool from participant	NA	NA	NA	NA	NA	NA	0	0	0	Urban
SS72714	HH035EN	3 month	0	Animal	Dove	1	NA	NA	NA	NA	NA	0	1	1	Urban
SS72722	HH035EN	3 month	PT0150ZN	Human Stool	Stool from participant	1	NA	NA	1	1	NA	0	1	1	Urban
SS72730	HH035EN	3 month	PT0149LN	Human Stool	Stool from participant	1	NA	NA	1	1	1	1	1	1	Urban
SS72802	HH2412C	3 month	PT2169IC	Human Stool	Stool from participant	1	NA	NA	NA	NA	NA	0	1	1	Peri-urban
SS72810	HH2412C	3 month	PT2170WC	Human Stool	Stool from participant	1	NA	NA	NA	NA	NA	0	1	1	Peri-urban
SS7282Z	HH2412C	3 month	PT2171UC	Human Stool	Stool from participant	1	NA	NA	NA	NA	NA	0	1	1	Peri-urban
SS7283X	HH2412C	3 month	0	Animal	Goat	NA	NA	NA	NA	NA	NA	0	0	0	Peri-urban
SS7284V	HH2420C	3 month	PT2179EC	Human Stool	Stool from participant	NA	NA	NA	NA	NA	NA	0	0	0	Peri-urban
SS7285T	HH2420C	3 month	PT2177IC	Human Stool	Stool from participant	NA	NA	NA	NA	NA	NA	0	0	0	Peri-urban
SS7286R	HH2420C	3 month	PT2180SC	Human Stool	Stool from participant	1	NA	NA	NA	NA	NA	0	1	1	Peri-urban
SS7287P	HH2420C	3 month	PT2178GC	Human Stool	Stool from participant	1	1	NA	1	1	1	1	1	1	Peri-urban
SS7288N	HH2420C	3 month	PT2181QC	Human Stool	Stool from participant	1	NA	NA	NA	NA	NA	0	1	1	Peri-urban
SS7290Z	HH032KN	3 month	0	Animal	Chicken	1	NA	NA	NA	NA	NA	0	1	1	Urban
SS7291X	HH032KN	3 month	PT0139PN	Human Stool	Stool from participant	1	NA	NA	NA	NA	NA	0	1	1	Urban
SS7292V	HH032KN	3 month	PT0138RN	Human Stool	Stool from participant	1	NA	NA	NA	NA	NA	0	1	1	Urban
SS7293T	HH032KN	3 month	PT0137TN	Human Stool	Stool from participant	1	NA	NA	1	1	NA	0	1	1	Urban
SS7301O	HH033IN	3 month	PT0145TN	Human Stool	Stool from participant	NA	NA	NA	NA	NA	NA	0	0	0	Urban
SS7302M	HH033IN	3 month	PT0143XN	Human Stool	Stool from participant	NA	NA	NA	NA	NA	NA	0	0	0	Urban
SS7303K	HH033IN	3 month	PT0144VN	Human Stool	Stool from participant	NA	NA	NA	NA	NA	NA	0	0	0	Urban
SS7305G	HH210GC	Unknown	Unknown	Human Stool	Stool from participant	1	1	1	NA	NA	NA	0	1	1	Peri-urban
SS7306E	HH210GC	Unknown	Unknown	Human Stool	Stool from participant	NA	NA	NA	NA	NA	NA	0	0	0	Peri-urban
SS7307C	HH239RC	3 month	0	Animal	Chicken	1	NA	NA	1	1	1	1	1	1	Peri-urban
SS7308A	HH239RC	Unknown	0	Animal	Unknown	NA	NA	NA	NA	NA	NA	0	0	0	Peri-urban
SS73098	HH239RC	Unknown	Unknown	Human Stool	Stool from participant	1	NA	NA	1	1	NA	0	1	1	Peri-urban
SS7310M	HH239RC	Unknown	Unknown	Human Stool	Stool from participant	1	NA	NA	1	1	1	1	1	1	Peri-urban
SS7311K	HH229VC	3 month	PT2121DC	Human Stool	Stool from participant	1	NA	NA	NA	NA	NA	0	1	1	Peri-urban
SS7312I	HH229VC	3 month	PT21271C	Human Stool	Stool from participant	1	NA	NA	NA	NA	NA	0	1	1	Peri-urban
SS7313G	HH229VC	3 month	PT2120FC	Human Stool	Stool from participant	1	1	1	1	1	NA	0	1	1	Peri-urban
SS7316A	HH2164C	6 month	PT2067UC	Human Stool	Stool from participant	1	NA	NA	1	1	1	1	1	1	Peri-urban
SS73178	HH2164C	6 month	PT2069QC	Human Stool	Stool from participant	1	NA	NA	1	1	1	1	1	1	Peri-urban
SS73186	HH2164C	6 month	PT2066WC	Human Stool	Stool from participant	1	NA	NA	NA	NA	NA	0	1	1	Peri-urban
SS73194	HH2164C	6 month	PT2068SC	Human Stool	Stool from participant	1	NA	NA	NA	NA	NA	0	1	1	Peri-urban
SS7320I	HH2340C	3 month	PT2139UC	Human Stool	Stool from participant	NA	NA	NA	1	1	1	1	0	1	Peri-urban
SS7321G	HH2340C	3 month	PT2137YC	Human Stool	Stool from participant	NA	NA	NA	NA	NA	NA	0	0	0	Peri-urban
SS7322E	HH2340C	3 month	PT2136XC	Human Stool	Stool from participant	NA	NA	NA	NA	NA	NA	0	0	0	Peri-urban
SS7323C	HH2340C	3 month	0	Animal	Chicken	1	NA	NA	NA	NA	NA	0	1	1	Peri-urban
SS7332A	HH251ZC	First visit	PT2517AC	Human Stool	Stool from participant	1	1	NA	1	NA	NA	0	1	1	Peri-urban
SS73338	HH251ZC	First visit	PT2516CC	Human Stool	Stool from participant	NA	1	1	1	1	1	1	1	1	Peri-urban
SS73362	HH040KN	3 month	PT0162RN	Human Stool	Stool from participant	1	NA	NA	NA	NA	NA	0	1	1	Urban
SS73370	HH040KN	3 month	PT0161TN	Human Stool	Stool from participant	NA	NA	NA	1	1	1	1	0	1	Urban
SS7339X	HH040KN	3 month	PT0163PN	Human Stool	Stool from participant	1	NA	NA	NA	NA	NA	0	1	1	Urban
SS7340A	HH2500C	First visit	0	Animal	Chicken	NA	NA	NA	NA	NA	NA	0	0	0	Peri-urban
SS73418	HH2500C	First visit	PT25188C	Human Stool	Stool from participant	1	NA	NA	NA	NA	NA	0	1	1	Peri-urban
SS73426	HH2500C	First visit	PT2520KC	Human Stool	Stool from participant	1	NA	NA	1	1	1	1	1	1	Peri-urban
SS73434	HH2500C	First visit	PT25196C	Human Stool	Stool from participant	NA	NA	NA	NA	NA	NA	0	0	0	Peri-urban
SS7348V	HH249NC	First visit	0	Animal	Chicken	1	NA	NA	1	1	NA	0	1	1	Peri-urban
SS7349T	HH249NC	First visit	0	Animal	Chicken	NA	NA	NA	1	1	1	1	0	1	Peri-urban
SS73506	HH249NC	First visit	PT2513IC	Human Stool	Stool from participant	NA	NA	NA	NA	NA	NA	0	0	0	Peri-urban
SS73514	HH249NC	First visit	PT2521IC	Human Stool	Stool from participant	NA	1	NA	NA	NA	NA	0	0	0	Peri-urban
SS73522	HH249NC	First visit	PT2514GC	Human Stool	Stool from participant	NA	NA	NA	NA	NA	NA	0	0	0	Peri-urban
SS73530	HH249NC	First visit	PT2511MC	Human Stool	Stool from participant	NA	NA	NA	1	1	1	1	0	1	Peri-urban
SS7363X	HH015MN	3 month	PT01410N	Human Stool	Stool from participant	NA	NA	NA	NA	NA	NA	0	0	0	Urban
SS7371X	HH036CN	3 month	PT0151XN	Human Stool	Stool from participant	NA	NA	NA	NA	NA	NA	0	0	0	Urban
SS7372V	HH036CN	3 month	PT0152VN	Human Stool	Stool from participant	NA	NA	NA	NA	NA	NA	0	0	0	Urban
SS7373T	HH036CN	3 month	PT0153TN	Human Stool	Stool from participant	NA	NA	NA	NA	NA	NA	0	0	0	Urban
SS7378J	HH037AN	3 month	PT0155PN	Human Stool	Stool from participant	1	1	NA	NA	NA	NA	0	1	1	Urban
SS7379H	HH037AN	3 month	PT0154RN	Human Stool	Stool from participant	1	1	NA	NA	NA	NA	0	1	1	Urban
SS7380V	HH0484N	First visit	PT01879N	Human Stool	Stool from participant	NA	NA	NA	NA	NA	NA	0	0	0	Urban
SS7381T	HH0484N	First visit	PT0186BN	Human Stool	Stool from participant	NA	NA	NA	NA	NA	NA	0	0	0	Urban
SS7382R	HH0484N	First visit	PT0185DN	Human Stool	Stool from participant	NA	NA	NA	NA	NA	NA	0	0	0	Urban
SS7383P	HH0484N	First visit	PT0184FN	Human Stool	Stool from participant	NA	NA	NA	NA	NA	NA	0	0	0	Urban
SS7385L	HH246TC	1 month	PT2500SC	Human Stool	Stool from participant	NA	NA	NA	NA	NA	NA	0	0	0	Peri-urban
SS7386J	HH246TC	1 month	PT2502OC	Human Stool	Stool from participant	NA	NA	NA	NA	NA	NA	0	0	0	Peri-urban
SS7387H	HH246TC	1 month	PT2193IC	Human Stool	Stool from participant	NA	NA	NA	NA	NA	NA	0	0	0	Peri-urban
SS7388F	HH246TC	1 month	PT2195EC	Human Stool	Stool from participant	NA	NA	NA	NA	NA	NA	0	0	0	Peri-urban
SS7389D	HH246TC	1 month	PT2503MC	Human Stool	Stool from participant	NA	NA	NA	NA	NA	NA	0	0	0	Peri-urban
SS7390R	HH246TC	1 month	PT2194GC	Human Stool	Stool from participant	1	NA	NA	NA	NA	NA	0	1	1	Peri-urban
SS7391P	HH246TC	1 month	PT2501QC	Human Stool	Stool from participant	NA	NA	NA	NA	NA	NA	0	0	0	Peri-urban
SS7393L	HH211EC	6 month	PT20551C	Human Stool	Stool from participant	1	1	1	NA	NA	NA	0	1	1	Peri-urban
SS7397D	HH248PC	Unknown	0	Animal	Unknown	NA	1	NA	NA	NA	NA	0	0	0	Peri-urban
SS7398B	HH248PC	First visit	PT2510OC	Human Stool	Stool from participant	NA	NA	NA	NA	NA	NA	0	0	0	Peri-urban
SS73999	HH248PC	First visit	PT2505IC	Human Stool	Stool from participant	NA	NA	NA	1	1	NA	0	0	0	Peri-urban
SS7400I	HH248PC	First visit	PT2509AC	Human Stool	Stool from participant	NA	NA	NA	NA	NA	NA	0	0	0	Peri-urban
SS7401G	HH248PC	First visit	PT2506GC	Human Stool	Stool from participant	NA	1	NA	NA	NA	NA	0	0	0	Peri-urban
SS7402E	HH248PC	First visit	PT2507EC	Human Stool	Stool from participant	NA	NA	NA	NA	NA	NA	0	0	0	Peri-urban
SS7403C	HH248PC	First visit	PT2508CC	Human Stool	Stool from participant	NA	1	NA	NA	NA	NA	0	0	0	Peri-urban
SS7410E	HH2156C	3 month	0	Animal	Rabbit	NA	NA	NA	NA	NA	NA	0	0	0	Peri-urban
SS7411C	HH2156C	3 month	0	Animal	Dog	1	1	NA	NA	NA	NA	0	1	1	Peri-urban
SS7412A	HH2156C	3 month	PT21351C	Human Stool	Stool from participant	NA	NA	NA	NA	NA	NA	0	0	0	Peri-urban
SS74138	HH2156C	3 month	PT21343C	Human Stool	Stool from participant	NA	NA	NA	NA	NA	NA	0	0	0	Peri-urban
SS7420A	HH2092C	6 month	0	Animal	Chicken	1	NA	NA	NA	NA	NA	0	1	1	Peri-urban
SS74218	HH2092C	Unknown	0	Animal	Unknown	NA	NA	NA	NA	NA	NA	0	0	0	Peri-urban
SS74226	HH2092C	6 month	PT2050BC	Human Stool	Swab from participant	1	NA	NA	NA	NA	NA	0	1	1	Peri-urban
SS74234	HH2092C	6 month	PT20471C	Human Stool	Stool from participant	NA	NA	NA	NA	NA	NA	0	0	0	Peri-urban
SS74314	HH051EN	First visit	PT01959N	Human Stool	Stool from participant	1	NA	NA	NA	NA	NA	0	1	1	Urban
SS74322	HH051EN	First visit	PT0194BN	Human Stool	Stool from participant	NA	NA	NA	NA	NA	NA	0	0	0	Urban
SS74330	HH051EN	First visit	0	Animal	Rat	NA	NA	NA	NA	NA	NA	0	0	0	Urban
SS7437T	HH045AN	First visit	0	Animal	Dog	1	NA	NA	NA	NA	NA	0	1	1	Urban
SS7438R	HH045AN	First visit	PT0174JN	Human Stool	Stool from participant	1	NA	NA	NA	NA	NA	0	1	1	Urban
SS7439P	HH045AN	First visit	PT0175HN	Human Stool	Stool from participant	NA	NA	NA	NA	NA	NA	0	0	0	Urban
SS74402	HH045AN	First visit	PT0176FN	Human Stool	Stool from participant	NA	NA	NA	NA	NA	NA	0	0	0	Urban
SS74410	HH0476N	First visit	0	Animal	Rat	NA	NA	NA	NA	NA	NA	0	0	0	Urban
SS7442Z	HH0476N	First visit	PT0182JN	Human Stool	Stool from participant	NA	NA	NA	NA	NA	NA	0	0	0	Urban
SS7443X	HH0476N	First visit	PT0181LN	Human Stool	Stool from participant	NA	NA	NA	1	1	1	1	0	1	Urban
SS7447P	HH221AC	6 month	PT2086OC	Human Stool	Stool from participant	1	NA	NA	1	1	1	1	1	1	Peri-urban
SS7448N	HH221AC	6 month	PT2084SC	Human Stool	Stool from participant	NA	NA	NA	NA	NA	NA	0	0	0	Peri-urban
SS7449L	HH221AC	6 month	PT2085QC	Human Stool	Stool from participant	1	NA	NA	NA	NA	NA	0	1	1	Peri-urban
SS7450Z	HH2260C	6 month	PT2105DC	Human Stool	Stool from participant	NA	NA	NA	NA	NA	NA	0	0	0	Peri-urban
SS7451X	HH2260C	6 month	PT2104FC	Human Stool	Stool from participant	NA	NA	NA	NA	NA	NA	0	0	0	Peri-urban
SS7452V	HH027EN	3 month	PT01154N	Human Stool	Stool from participant	NA	NA	NA	NA	NA	NA	0	0	0	Urban
SS7453T	HH027EN	3 month	PT0119XN	Human Stool	Stool from participant	NA	NA	NA	NA	NA	NA	0	0	0	Urban
SS7456N	HH246TC	First visit	0	Animal	Chicken	NA	NA	NA	NA	NA	NA	0	0	0	Peri-urban
SS7457L	HH246TC	First visit	PT2195EC	Human Stool	Stool from participant	1	NA	NA	NA	NA	NA	0	1	1	Peri-urban
SS7458J	HH246TC	First visit	PT2193IC	Human Stool	Stool from participant	NA	NA	NA	NA	NA	NA	0	0	0	Peri-urban
SS7459H	HH246TC	First visit	PT2500SC	Human Stool	Stool from participant	1	NA	NA	1	1	1	1	1	1	Peri-urban
SS7460V	HH246TC	First visit	PT2501QC	Human Stool	Stool from participant	1	NA	NA	NA	NA	NA	0	1	1	Peri-urban
SS7461T	HH246TC	First visit	PT2194GC	Human Stool	Stool from participant	NA	NA	NA	NA	NA	NA	0	0	0	Peri-urban
SS7462R	HH246TC	First visit	PT2503MC	Human Stool	Stool from participant	1	NA	NA	NA	NA	NA	0	1	1	Peri-urban
SS7463P	HH246TC	First visit	PT2502OC	Human Stool	Stool from participant	NA	NA	NA	NA	NA	NA	0	0	0	Peri-urban
SS7471P	HH041IN	3 month	PT0165LN	Human Stool	Stool from participant	NA	NA	NA	NA	NA	NA	0	0	0	Urban
SS7472N	HH041IN	3 month	PT0166JN	Human Stool	Stool from participant	NA	NA	NA	NA	NA	NA	0	0	0	Urban
SS7473L	HH041IN	3 month	PT0164NN	Human Stool	Stool from participant	NA	NA	NA	NA	NA	NA	0	0	0	Urban
SS7480N	HH247RC	1 month	PT21996C	Human Stool	Stool from participant	NA	NA	NA	NA	NA	NA	0	0	0	Peri-urban
SS7481L	HH247RC	1 month	PT21988C	Human Stool	Stool from participant	NA	NA	NA	NA	NA	NA	0	0	0	Peri-urban
SS7482J	HH247RC	1 month	PT2196CC	Human Stool	Stool from participant	NA	NA	NA	NA	NA	NA	0	0	0	Peri-urban
SS7483H	HH247RC	1 month	PT2197AC	Human Stool	Stool from participant	NA	NA	NA	NA	NA	NA	0	0	0	Peri-urban
SS7484F	HH244XC	First visit	PT2504KC	Human Stool	Swab from participant	1	NA	NA	NA	NA	NA	0	1	1	Peri-urban
SS74895	HH244XC	First visit	0	Animal	Dove	NA	NA	NA	1	1	1	1	0	1	Peri-urban
SS7491H	HH244XC	First visit	0	Animal	Turkey	1	NA	NA	NA	NA	NA	0	1	1	Peri-urban
SS7492F	HH244XC	First visit	0	Animal	Chicken	NA	NA	NA	NA	NA	NA	0	0	0	Peri-urban
SS7493D	HH244XC	First visit	PT2186GC	Human Stool	Stool from participant	NA	NA	NA	1	1	1	1	0	1	Peri-urban
SS7494B	HH244XC	First visit	PT2187EC	Human Stool	Swab from participant	NA	NA	NA	1	1	1	1	0	1	Peri-urban
SS74959	HH244XC	First visit	PT2188CC	Human Stool	Swab from participant	NA	NA	NA	NA	NA	NA	0	0	0	Peri-urban
SS74967	HH247RC	First visit	PT2196CC	Human Stool	Stool from participant	NA	NA	NA	1	1	NA	0	0	0	Peri-urban
SS74975	HH247RC	First visit	PT21996C	Human Stool	Stool from participant	1	NA	NA	1	1	1	1	1	1	Peri-urban
SS74991	HH247RC	First visit	PT21988C	Human Stool	Stool from participant	NA	NA	NA	NA	NA	NA	0	0	0	Peri-urban
SS7500A	HH247RC	First visit	PT2197AC	Human Stool	Stool from participant	1	NA	NA	NA	NA	NA	0	1	1	Peri-urban
SS75034	HH029AN	6 month	PT01314N	Human Stool	Stool from participant	NA	NA	NA	NA	NA	NA	0	0	0	Urban
SS75042	HH029AN	6 month	PT01306N	Human Stool	Stool from participant	NA	NA	NA	NA	NA	NA	0	0	0	Urban
SS75050	HH031MN	6 month	PT0136VN	Human Stool	Stool from participant	NA	NA	NA	NA	NA	NA	0	0	0	Urban
SS7506Z	HH031MN	6 month	PT0135XN	Human Stool	Stool from participant	NA	NA	NA	NA	NA	NA	0	0	0	Urban
SS7507X	HH031MN	6 month	PT01402N	Human Stool	Stool from participant	1	NA	NA	NA	NA	NA	0	1	1	Urban
SS7508V	HH031MN	6 month	0	Animal	Rat	NA	NA	NA	NA	NA	NA	0	0	0	Urban
SS7509T	HH032KN	6 month	0	Animal	Chicken	1	NA	NA	NA	NA	NA	0	1	1	Urban
SS75114	HH032KN	6 month	PT0138RN	Human Stool	Stool from participant	NA	NA	NA	NA	NA	NA	0	0	0	Urban
SS75122	HH032KN	6 month	PT0137TN	Human Stool	Stool from participant	NA	NA	NA	NA	NA	NA	0	0	0	Urban
SS75130	HH229VC	6 month	PT2120FC	Human Stool	Stool from participant	1	NA	NA	NA	NA	NA	0	1	1	Peri-urban
SS7514Z	HH229VC	6 month	PT2121DC	Human Stool	Stool from participant	NA	NA	NA	NA	NA	NA	0	0	0	Peri-urban
SS7515X	HH2316C	6 month	PT2130BC	Human Stool	Stool from participant	NA	NA	NA	NA	NA	NA	0	0	0	Peri-urban
SS7516V	HH2316C	6 month	PT21335C	Human Stool	Stool from participant	NA	NA	NA	NA	NA	NA	0	0	0	Peri-urban
SS7517T	HH2316C	6 month	PT2129YC	Human Stool	Stool from participant	NA	NA	NA	NA	NA	NA	0	0	0	Peri-urban
SS7518R	HH2316C	6 month	0	Animal	Chicken	NA	NA	NA	NA	NA	NA	0	0	0	Peri-urban
SS7519P	HH2324C	6 month	PT21327C	Human Stool	Stool from participant	NA	NA	NA	NA	NA	NA	0	0	0	Peri-urban
SS75202	HH2324C	6 month	PT21319C	Human Stool	Stool from participant	NA	NA	NA	NA	NA	NA	0	0	0	Peri-urban
SS75210	HH2324C	6 month	0	Animal	Chicken	1	NA	NA	NA	NA	NA	0	1	1	Peri-urban
SS7522Z	HH2308C	6 month	PT21239C	Human Stool	Stool from participant	NA	NA	NA	NA	NA	NA	0	0	0	Peri-urban
SS7523X	HH2308C	6 month	PT21263C	Human Stool	Stool from participant	NA	NA	NA	NA	NA	NA	0	0	0	Peri-urban
SS7524V	HH2308C	6 month	PT21255C	Human Stool	Stool from participant	NA	NA	NA	NA	NA	NA	0	0	0	Peri-urban
SS7525T	HH2308C	6 month	PT2122BC	Human Stool	Stool from participant	NA	NA	NA	NA	NA	NA	0	0	0	Peri-urban
SS7526R	HH2500C	3 month	0	Animal	Chicken	NA	NA	NA	NA	NA	NA	0	0	0	Peri-urban
SS7527P	HH2500C	3 month	PT25196C	Human Stool	Stool from participant	NA	NA	NA	NA	NA	NA	0	0	0	Peri-urban
SS7528N	HH2500C	3 month	PT25188C	Human Stool	Stool from participant	NA	NA	NA	NA	NA	NA	0	0	0	Peri-urban
SS7529L	HH2500C	3 month	PT2520KC	Human Stool	Stool from participant	NA	NA	NA	NA	NA	NA	0	0	0	Peri-urban
SS7534R	HH249NC	3 month	0	Animal	Dog	NA	NA	NA	NA	NA	NA	0	0	0	Peri-urban
SS7535P	HH249NC	3 month	PT2511MC	Human Stool	Stool from participant	NA	NA	NA	NA	NA	NA	0	0	0	Peri-urban
SS7536N	HH249NC	3 month	0	Animal	Chicken	1	NA	NA	NA	NA	NA	0	1	1	Peri-urban
SS7537L	HH245VC	3 month	PT2189AC	Human Stool	Stool from participant	NA	NA	NA	NA	NA	NA	0	0	0	Peri-urban
SS7538J	HH245VC	3 month	PT2192KC	Human Stool	Stool from participant	NA	NA	NA	NA	NA	NA	0	0	0	Peri-urban
SS7539H	HH245VC	3 month	PT2190OC	Human Stool	Stool from participant	NA	NA	NA	NA	NA	NA	0	0	0	Peri-urban
SS7540V	HH244XC	3 month	0	Animal	Dove	NA	NA	NA	NA	NA	NA	0	0	0	Peri-urban
SS7541T	HH244XC	3 month	PT2504KC	Human Stool	Swab from participant	NA	NA	NA	NA	NA	NA	0	0	0	Peri-urban
SS7542R	HH244XC	3 month	PT2186GC	Human Stool	Stool from participant	NA	NA	NA	NA	NA	NA	0	0	0	Peri-urban
SS7543P	HH244XC	3 month	PT2187EC	Human Stool	Stool from participant	NA	NA	NA	NA	NA	NA	0	0	0	Peri-urban
SS7544N	HH246TC	3 month	0	Animal	Chicken	NA	NA	NA	NA	NA	NA	0	0	0	Peri-urban
SS7545L	HH246TC	3 month	PT2193IC	Human Stool	Stool from participant	NA	NA	NA	NA	NA	NA	0	0	0	Peri-urban
SS7546J	HH246TC	3 month	PT2503MC	Human Stool	Stool from participant	1	NA	NA	1	1	1	1	1	1	Peri-urban
SS7548F	HH246TC	3 month	PT2194GC	Human Stool	Stool from participant	NA	NA	NA	NA	NA	NA	0	0	0	Peri-urban
SS7549D	HH246TC	3 month	PT2500SC	Human Stool	Stool from participant	NA	NA	NA	NA	NA	NA	0	0	0	Peri-urban
SS7550R	HH246TC	3 month	PT2501QC	Human Stool	Stool from participant	NA	NA	NA	NA	NA	NA	0	0	0	Peri-urban
SS7551P	HH246TC	3 month	PT2502OC	Human Stool	Stool from participant	NA	NA	NA	NA	NA	NA	0	0	0	Peri-urban
SS7552N	HH247RC	3 month	0	Animal	Chicken	NA	NA	NA	NA	NA	NA	0	0	0	Peri-urban
SS7553L	HH247RC	3 month	PT2197AC	Human Stool	Stool from participant	NA	NA	NA	NA	NA	NA	0	0	0	Peri-urban
SS7554J	HH247RC	3 month	PT21996C	Human Stool	Stool from participant	NA	NA	NA	NA	NA	NA	0	0	0	Peri-urban
SS7555H	HH247RC	3 month	PT21988C	Human Stool	Stool from participant	NA	NA	NA	NA	NA	NA	0	0	0	Peri-urban
SS7556F	HH247RC	3 month	PT2196CC	Human Stool	Stool from participant	NA	NA	NA	NA	NA	NA	0	0	0	Peri-urban
SS7557D	HH261VC	3 month	PT2573VC	Human Stool	Stool from participant	1	NA	NA	NA	NA	NA	0	1	1	Peri-urban
SS7558B	HH260XC	3 month	PT2567RC	Human Stool	Stool from participant	NA	NA	NA	NA	NA	NA	0	0	0	Peri-urban
SS75599	HH260XC	3 month	PT2564XC	Human Stool	Stool from participant	NA	NA	NA	NA	NA	NA	0	0	0	Peri-urban
SS7560N	HH260XC	3 month	PT25700C	Human Stool	Stool from participant	1	NA	NA	NA	NA	NA	0	1	1	Peri-urban
SS7561L	HH260XC	3 month	PT2565VC	Human Stool	Stool from participant	1	NA	NA	NA	NA	NA	0	1	1	Peri-urban
SS7562J	HH260XC	3 month	PT2566TC	Human Stool	Stool from participant	NA	NA	NA	NA	NA	NA	0	0	0	Peri-urban
SS7563H	HH260XC	3 month	PT2568PC	Human Stool	Stool from participant	1	NA	NA	NA	NA	NA	0	1	1	Peri-urban
SS7564F	HH260XC	3 month	PT2569NC	Human Stool	Stool from participant	NA	NA	NA	NA	NA	NA	0	0	0	Peri-urban
SS7565D	HH0644N	1 month	PT05255N	Human Stool	Stool from participant	NA	NA	NA	NA	NA	NA	0	0	0	Urban
SS7566B	HH0644N	1 month	PT05247N	Human Stool	Stool from participant	NA	NA	NA	NA	NA	NA	0	0	0	Urban
SS75687	HH0636N	1 month	PT05239N	Human Stool	Stool from participant	NA	NA	NA	NA	NA	NA	0	0	0	Urban
SS75695	HH0636N	1 month	PT0522BN	Human Stool	Stool from participant	NA	NA	NA	NA	NA	NA	0	0	0	Urban
SS7570J	HH265NC	3 month	PT2584PC	Human Stool	Stool from participant	NA	NA	NA	NA	NA	NA	0	0	0	Peri-urban
SS7571H	HH265NC	3 month	PT2585NC	Human Stool	Swab from participant	NA	NA	NA	NA	NA	NA	0	0	0	Peri-urban
SS7572F	HH265NC	3 month	PT2586LC	Human Stool	Swab from participant	NA	NA	NA	NA	NA	NA	0	0	0	Peri-urban
SS7573D	HH2340C	6 month	PT2136XC	Human Stool	Stool from participant	NA	NA	NA	NA	NA	NA	0	0	0	Peri-urban
SS7574B	HH2340C	6 month	PT2137YC	Human Stool	Stool from participant	NA	NA	NA	NA	NA	NA	0	0	0	Peri-urban
SS75759	HH2340C	6 month	PT2139UC	Human Stool	Stool from participant	NA	NA	NA	NA	NA	NA	0	0	0	Peri-urban
SS75767	HH2340C	6 month	0	Animal	Chicken	NA	NA	NA	NA	NA	NA	0	0	0	Peri-urban
SS75775	HH235ZC	6 month	PT2148SC	Human Stool	Stool from participant	NA	NA	NA	NA	NA	NA	0	0	0	Peri-urban
SS75783	HH235ZC	6 month	PT21431C	Human Stool	Stool from participant	NA	NA	NA	NA	NA	NA	0	0	0	Peri-urban
SS75791	HH235ZC	6 month	PT2145YC	Human Stool	Stool from participant	NA	NA	NA	1	1	NA	0	0	0	Peri-urban
SS7580F	HH235ZC	6 month	PT2147UC	Human Stool	Stool from participant	NA	NA	NA	NA	NA	NA	0	0	0	Peri-urban
SS7581D	HH235ZC	6 month	PT2153YC	Human Stool	Stool from participant	1	NA	NA	NA	NA	NA	0	1	1	Peri-urban
SS7582B	HH235ZC	6 month	PT2144XC	Human Stool	Stool from participant	1	NA	NA	NA	NA	NA	0	1	1	Peri-urban
SS75839	HH235ZC	6 month	PT2146WC	Human Stool	Stool from participant	NA	NA	NA	NA	NA	NA	0	0	0	Peri-urban
SS75847	HH236XC	6 month	PT2149QC	Human Stool	Stool from participant	NA	NA	NA	NA	NA	NA	0	0	0	Peri-urban
SS75855	HH236XC	6 month	PT21511C	Human Stool	Stool from participant	NA	NA	NA	NA	NA	NA	0	0	0	Peri-urban
SS75863	HH236XC	6 month	PT21503C	Human Stool	Stool from participant	NA	NA	NA	NA	NA	NA	0	0	0	Peri-urban
SS7590B	HH2404C	3 month	PT2165QC	Human Stool	Stool from participant	NA	NA	NA	NA	NA	NA	0	0	0	Peri-urban
SS75919	HH239RC	3 month	0	Animal	Chicken	NA	1	NA	NA	NA	NA	0	0	0	Peri-urban
SS75927	HH239RC	3 month	PT2167MC	Human Stool	Stool from participant	NA	NA	NA	NA	NA	NA	0	0	0	Peri-urban
SS75935	HH239RC	3 month	PT2162WC	Human Stool	Stool from participant	NA	NA	NA	NA	NA	NA	0	0	0	Peri-urban
SS75943	HH239RC	3 month	PT2163UC	Human Stool	Stool from participant	NA	NA	NA	NA	NA	NA	0	0	0	Peri-urban
SS75951	HH238TC	3 month	PT2156SC	Human Stool	Stool from participant	NA	NA	NA	NA	NA	NA	0	0	0	Peri-urban
SS7596X	HH238TC	3 month	PT2161YC	Human Stool	Stool from participant	NA	NA	NA	NA	NA	NA	0	0	0	Peri-urban
SS7597Y	HH238TC	3 month	PT2184KC	Human Stool	Stool from participant	NA	NA	NA	NA	NA	NA	0	0	0	Peri-urban
SS7598W	HH237VC	3 month	PT2154WC	Human Stool	Stool from participant	NA	NA	NA	NA	NA	NA	0	0	0	Peri-urban
SS7599U	HH237VC	3 month	PT2157QC	Human Stool	Stool from participant	NA	NA	NA	NA	NA	NA	0	0	0	Peri-urban
SS76002	HH237VC	3 month	PT2160XC	Human Stool	Stool from participant	NA	NA	NA	NA	NA	NA	0	0	0	Peri-urban
SS76010	HH237VC	3 month	PT2158OC	Human Stool	Stool from participant	NA	NA	NA	NA	NA	NA	0	0	0	Peri-urban
SS7602Z	HH237VC	3 month	PT2155UC	Human Stool	Stool from participant	NA	NA	NA	NA	NA	NA	0	0	0	Peri-urban
SS7606R	HH261VC	3 month	0	Animal	Goat	NA	NA	NA	NA	NA	NA	0	0	0	Peri-urban
SS7607P	HH261VC	3 month	PT2573VC	Human Stool	Stool from participant	1	NA	NA	NA	NA	NA	0	1	1	Peri-urban
SS7608N	HH260XC	3 month	PT2568PC	Human Stool	Stool from participant	NA	NA	NA	NA	NA	NA	0	0	0	Peri-urban
SS7609L	HH260XC	3 month	PT2569NC	Human Stool	Stool from participant	NA	NA	NA	NA	NA	NA	0	0	0	Peri-urban
SS7610Z	HH260XC	3 month	PT2566TC	Human Stool	Stool from participant	NA	NA	NA	NA	NA	NA	0	0	0	Peri-urban
SS7611X	HH260XC	3 month	PT2565VC	Human Stool	Stool from participant	NA	NA	NA	NA	NA	NA	0	0	0	Peri-urban
SS7612V	HH260XC	3 month	PT25700C	Human Stool	Stool from participant	NA	NA	NA	NA	NA	NA	0	0	0	Peri-urban
SS7613T	HH0628N	3 month	PT0520FN	Human Stool	Stool from participant	NA	NA	NA	NA	NA	NA	0	0	0	Urban
SS7614R	HH0628N	3 month	PT0521DN	Human Stool	Stool from participant	NA	NA	NA	NA	NA	NA	0	0	0	Urban
SS7615P	HH0628N	3 month	PT05191N	Human Stool	Stool from participant	NA	NA	NA	NA	NA	NA	0	0	0	Urban
SS7616N	HH061AN	3 month	PT05183N	Human Stool	Stool from participant	NA	NA	NA	NA	NA	NA	0	0	0	Urban
SS7617L	HH061AN	3 month	PT05175N	Human Stool	Stool from participant	NA	NA	NA	NA	NA	NA	0	0	0	Urban
SS7618J	HH060CN	Unknown	Unknown	Human Stool	Stool from participant	NA	NA	NA	NA	NA	NA	0	0	0	Urban
SS7619H	HH060CN	Unknown	Unknown	Human Stool	Stool from participant	NA	NA	NA	NA	NA	NA	0	0	0	Urban
SS7620V	HH041IN	6 month	PT0166JN	Human Stool	Stool from participant	NA	NA	NA	NA	NA	NA	0	0	0	Urban
SS7621T	HH041IN	6 month	PT0164NN	Human Stool	Stool from participant	NA	NA	NA	NA	NA	NA	0	0	0	Urban
SS7622R	HH041IN	6 month	PT0165LN	Human Stool	Stool from participant	NA	NA	NA	NA	NA	NA	0	0	0	Urban
SS7623P	HH042GN	6 month	0	Animal	Chicken	NA	NA	NA	NA	NA	NA	0	0	0	Urban
SS7624N	HH042GN	6 month	PT0168FN	Human Stool	Stool from participant	1	NA	NA	NA	NA	NA	0	1	1	Urban
SS7625L	HH042GN	Unknown	Unknown	Human Stool	Stool from participant	1	NA	NA	NA	NA	NA	0	1	1	Urban
SS7626J	HH043EN	6 month	PT0169DN	Human Stool	Stool from participant	1	NA	NA	NA	NA	NA	0	1	1	Urban
SS7627H	HH052CN	3 month	PT01967N	Human Stool	Stool from participant	NA	NA	NA	NA	NA	NA	0	0	0	Urban
SS7628F	HH052CN	3 month	PT01975N	Human Stool	Stool from participant	NA	NA	NA	NA	NA	NA	0	0	0	Urban
SS7629D	HH052CN	3 month	0	Animal	Chicken	1	1	NA	1	1	1	1	1	1	Urban
SS7630R	HH0636N	3 month	PT05239N	Human Stool	Stool from participant	NA	NA	NA	NA	NA	NA	0	0	0	Urban
SS7631P	HH0636N	3 month	PT0522BN	Human Stool	Stool from participant	NA	NA	NA	NA	NA	NA	0	0	0	Urban
SS7632N	HH0644N	3 month	PT05255N	Human Stool	Stool from participant	NA	NA	NA	NA	NA	NA	0	0	0	Urban
SS7633L	HH0644N	3 month	PT05247N	Human Stool	Stool from participant	NA	NA	NA	NA	NA	NA	0	0	0	Urban
SS7634J	HH264PC	3 month	PT2576PC	Human Stool	Stool from participant	NA	NA	NA	NA	NA	NA	0	0	0	Peri-urban
SS7635H	HH264PC	3 month	PT2577NC	Human Stool	Stool from participant	NA	NA	NA	NA	NA	NA	0	0	0	Peri-urban
SS7636F	HH264PC	3 month	PT2578LC	Human Stool	Stool from participant	NA	NA	NA	NA	NA	NA	0	0	0	Peri-urban
SS7637D	HH252XC	3 month	0	Animal	Goat	NA	NA	NA	NA	NA	NA	0	0	0	Peri-urban
SS7638B	HH252XC	3 month	PT2522GC	Human Stool	Stool from participant	NA	NA	NA	NA	NA	NA	0	0	0	Peri-urban
SS76399	HH252XC	3 month	PT2523EC	Human Stool	Stool from participant	NA	NA	NA	NA	NA	NA	0	0	0	Peri-urban
SS7640N	HH252XC	3 month	PT2524CC	Human Stool	Stool from participant	NA	NA	NA	NA	NA	NA	0	0	0	Peri-urban
SS7641L	HH265NC	3 month	PT2571ZC	Human Stool	Stool from participant	NA	NA	NA	NA	NA	NA	0	0	0	Peri-urban
SS7642J	HH265NC	3 month	PT2585NC	Human Stool	Stool from participant	NA	NA	NA	NA	NA	NA	0	0	0	Peri-urban
SS7643H	HH053AN	3 month	PT01983N	Human Stool	Stool from participant	1	NA	NA	NA	NA	NA	0	1	1	Urban
SS7644F	HH053AN	3 month	PT01991N	Human Stool	Stool from participant	1	NA	NA	NA	NA	NA	0	1	1	Urban
SS7645D	HH0548N	3 month	PT0500NN	Human Stool	Stool from participant	NA	NA	NA	1	1	NA	0	0	0	Urban
SS7646B	HH0548N	3 month	PT0501LN	Human Stool	Stool from participant	NA	NA	NA	NA	NA	NA	0	0	0	Urban
SS76479	HH0548N	3 month	PT0502JN	Human Stool	Stool from participant	NA	NA	NA	1	1	NA	0	0	0	Urban
SS76487	HH0548N	3 month	PT0200AN	Human Stool	Stool from participant	NA	NA	NA	NA	NA	NA	0	0	0	Urban
SS76495	HH0548N	3 month	PT0503HN	Human Stool	Stool from participant	NA	NA	NA	NA	NA	NA	0	0	0	Urban
SS7650J	HH0556N	3 month	PT0504FN	Human Stool	Stool from participant	1	NA	NA	1	NA	NA	0	1	1	Urban
SS7651H	HH0556N	3 month	PT0505DN	Human Stool	Stool from participant	NA	NA	NA	1	1	NA	0	0	0	Urban
SS7652F	HH044CN	6 month	PT0172NN	Human Stool	Stool from participant	NA	NA	NA	NA	NA	NA	0	0	0	Urban
SS7653D	HH044CN	6 month	PT0173LN	Human Stool	Stool from participant	NA	NA	NA	NA	NA	NA	0	0	0	Urban
SS7654B	HH044CN	6 month	PT0171PN	Human Stool	Stool from participant	NA	NA	NA	NA	NA	NA	0	0	0	Urban
SS76559	HH0476N	6 month	PT0182JN	Human Stool	Stool from participant	NA	NA	NA	NA	NA	NA	0	0	0	Urban
SS76567	HH0476N	6 month	PT0181LN	Human Stool	Stool from participant	NA	NA	NA	NA	NA	NA	0	0	0	Urban
SS76575	HH0468N	6 month	PT0177DN	Human Stool	Stool from participant	1	NA	NA	NA	NA	NA	0	1	1	Urban
SS76583	HH0468N	6 month	PT0180NN	Human Stool	Stool from participant	1	NA	NA	NA	NA	NA	0	1	1	Urban
SS76591	HH0468N	6 month	PT0178BN	Human Stool	Stool from participant	1	NA	NA	NA	NA	NA	0	1	1	Urban
SS7660F	HH0468N	6 month	PT01799N	Human Stool	Stool from participant	1	NA	NA	NA	NA	NA	0	1	1	Urban
SS7661D	HH0564N	3 month	PT0506BN	Human Stool	Stool from participant	1	NA	NA	1	1	1	1	1	1	Urban
SS7662B	HH0564N	3 month	PT05079N	Human Stool	Stool from participant	NA	NA	NA	NA	NA	NA	0	0	0	Urban
SS76639	HH0572N	3 month	PT05095N	Human Stool	Stool from participant	NA	NA	NA	NA	NA	NA	0	0	0	Urban
SS76647	HH0572N	3 month	PT05087N	Human Stool	Stool from participant	1	NA	NA	NA	NA	NA	0	1	1	Urban
SS76655	HH0572N	Unknown	0	Animal	Unknown	1	NA	NA	NA	NA	NA	0	1	1	Urban
SS76663	HH0580N	3 month	PT0511HN	Human Stool	Stool from participant	1	1	NA	NA	NA	NA	0	1	1	Urban
SS76671	HH0580N	3 month	PT0510JN	Human Stool	Stool from participant	1	1	1	NA	NA	NA	0	1	1	Urban
SS7668X	HH059ZN	3 month	PT0512FN	Human Stool	Stool from participant	1	NA	NA	1	1	1	1	1	1	Urban
SS7669Y	HH059ZN	3 month	PT0513DN	Human Stool	Stool from participant	1	NA	NA	NA	NA	NA	0	1	1	Urban
SS7670B	HH059ZN	3 month	PT0514BN	Human Stool	Stool from participant	1	NA	NA	NA	NA	NA	0	1	1	Urban
SS76719	HH059ZN	3 month	0	Animal	Chicken	1	NA	NA	NA	NA	NA	0	1	1	Urban
SS76727	HH249NC	6 month	0	Animal	Chicken	1	1	1	NA	NA	NA	0	1	1	Peri-urban
SS76735	HH249NC	6 month	PT2511MC	Human Stool	Stool from participant	NA	NA	NA	NA	NA	NA	0	0	0	Peri-urban
SS76743	HH249NC	6 month	PT2513IC	Human Stool	Stool from participant	NA	NA	NA	NA	NA	NA	0	0	0	Peri-urban
SS76751	HH2500C	6 month	PT2520KC	Human Stool	Stool from participant	NA	1	NA	NA	NA	NA	0	0	0	Peri-urban
SS7676X	HH2500C	6 month	PT25188C	Human Stool	Stool from participant	NA	NA	NA	NA	NA	NA	0	0	0	Peri-urban
SS7677Y	HH2500C	6 month	PT25196C	Human Stool	Stool from participant	1	NA	NA	NA	NA	NA	0	1	1	Peri-urban
SS7678W	HH261VC	6 month	PT2573VC	Human Stool	Stool from participant	1	NA	NA	NA	NA	NA	0	1	1	Peri-urban
SS7679U	HH264PC	6 month	PT2576PC	Human Stool	Stool from participant	NA	NA	NA	NA	NA	NA	0	0	0	Peri-urban
SS76807	HH264PC	6 month	PT2577NC	Human Stool	Stool from participant	NA	NA	NA	1	1	NA	0	0	0	Peri-urban
SS76815	HH264PC	6 month	PT2578LC	Human Stool	Stool from participant	1	NA	NA	NA	NA	NA	0	1	1	Peri-urban
SS76823	HH262TC	6 month	PT2575RC	Human Stool	Stool from participant	NA	NA	NA	NA	NA	NA	0	0	0	Peri-urban
SS76831	HH095RN	First visit	PT05511N	Human Stool	Stool from participant	1	NA	NA	1	1	NA	0	1	1	Urban
SS7684X	HH095RN	First visit	PT0552XN	Human Stool	Stool from participant	1	NA	NA	1	1	NA	0	1	1	Urban
SS7685Y	HH089NN	First visit	PT0559MN	Human Stool	Stool from participant	NA	NA	NA	NA	NA	NA	0	0	0	Urban
SS7686W	HH089NN	First visit	PT0557QN	Human Stool	Stool from participant	NA	NA	NA	NA	NA	NA	0	0	0	Urban
SS7687U	HH089NN	First visit	PT0558ON	Human Stool	Stool from participant	NA	NA	NA	NA	NA	NA	0	0	0	Urban
SS7688S	HH078TN	First visit	PT0555UN	Human Stool	Stool from participant	1	NA	NA	NA	NA	NA	0	1	1	Urban
SS7689Q	HH078TN	First visit	PT0554WN	Human Stool	Stool from participant	NA	NA	NA	1	1	1	1	0	1	Urban
SS76903	HH078TN	First visit	PT0553YN	Human Stool	Stool from participant	1	NA	NA	NA	NA	NA	0	1	1	Urban
SS76911	HH078TN	First visit	PT0556SN	Human Stool	Stool from participant	NA	NA	NA	NA	NA	NA	0	0	0	Urban
SS7692X	HH0724N	First visit	PT0546WN	Human Stool	Stool from participant	NA	NA	NA	NA	NA	NA	0	0	0	Urban
SS7693Y	HH0724N	First visit	PT0545YN	Human Stool	Stool from participant	NA	NA	NA	NA	NA	NA	0	0	0	Urban
SS7694W	HH0724N	First visit	PT0544XN	Human Stool	Stool from participant	NA	NA	NA	NA	NA	NA	0	0	0	Urban
SS7695U	HH096PN	First visit	PT05415N	Human Stool	Stool from participant	1	NA	NA	1	1	1	1	1	1	Urban
SS7696S	HH096PN	First visit	PT05431N	Human Stool	Stool from participant	NA	NA	NA	NA	NA	NA	0	0	0	Urban
SS7697Q	HH0812N	First visit	PT0530BN	Human Stool	Stool from participant	1	NA	NA	NA	NA	NA	0	1	1	Urban
SS7698O	HH0812N	First visit	PT0529YN	Human Stool	Stool from participant	1	NA	NA	NA	NA	NA	0	1	1	Urban
SS7699M	HH0812N	First visit	PT05319N	Human Stool	Stool from participant	1	NA	NA	NA	NA	NA	0	1	1	Urban
SS7700V	HH075ZN	First visit	PT05327N	Human Stool	Stool from participant	1	NA	NA	NA	NA	NA	0	1	1	Urban
SS7701T	HH075ZN	First visit	PT05335N	Human Stool	Stool from participant	1	NA	NA	NA	NA	NA	0	1	1	Urban
SS7702R	HH075ZN	First visit	0	Animal	Chicken	1	NA	NA	NA	NA	NA	0	1	1	Urban
SS7703P	HH079RN	First visit	PT05343N	Human Stool	Stool from participant	NA	NA	NA	NA	NA	NA	0	0	0	Urban
SS7704N	HH079RN	First visit	PT05351N	Human Stool	Stool from participant	1	NA	NA	1	1	1	1	1	1	Urban
SS7705L	HH079RN	First visit	0	Animal	Rabbit	NA	NA	NA	NA	NA	NA	0	0	0	Urban
SS7706J	HH0732N	First visit	PT0548SN	Human Stool	Stool from participant	1	NA	NA	NA	NA	NA	0	1	1	Urban
SS7707H	HH0732N	First visit	PT0547UN	Human Stool	Stool from participant	1	NA	NA	NA	NA	NA	0	1	1	Urban
SS7708F	HH0732N	First visit	PT05503N	Human Stool	Stool from participant	1	NA	NA	NA	NA	NA	0	1	1	Urban
SS7709D	HH0732N	First visit	PT0549QN	Human Stool	Stool from participant	1	NA	NA	NA	NA	NA	0	1	1	Urban
SS77519	HH255RC	6 month	PT25356C	Human Stool	Stool from participant	NA	NA	NA	NA	NA	NA	0	0	0	Peri-urban
SS77527	HH255RC	6 month	PT25364C	Human Stool	Stool from participant	NA	NA	NA	NA	NA	NA	0	0	0	Peri-urban
SS77535	HH253VC	6 month	PT2530GC	Human Stool	Stool from participant	NA	NA	NA	NA	NA	NA	0	0	0	Peri-urban
SS77543	HH253VC	6 month	PT25276C	Human Stool	Stool from participant	1	NA	NA	NA	NA	NA	0	1	1	Peri-urban
SS77551	HH253VC	6 month	PT25268C	Human Stool	Stool from participant	NA	NA	NA	NA	NA	NA	0	0	0	Peri-urban
SS7756X	HH253VC	6 month	PT25292C	Human Stool	Stool from participant	NA	NA	NA	1	1	NA	0	0	0	Peri-urban
SS7757Y	HH253VC	6 month	PT25284C	Human Stool	Stool from participant	1	NA	NA	NA	NA	NA	0	1	1	Peri-urban
SS7758W	HH253VC	6 month	PT2525AC	Human Stool	Stool from participant	1	NA	NA	1	1	1	1	1	1	Peri-urban
SS7759U	HH254TC	6 month	PT25348C	Human Stool	Stool from participant	1	NA	NA	NA	NA	NA	0	1	1	Peri-urban
SS77607	HH254TC	6 month	PT2532CC	Human Stool	Stool from participant	NA	NA	NA	NA	NA	NA	0	0	0	Peri-urban
SS77615	HH254TC	6 month	PT2531EC	Human Stool	Stool from participant	NA	NA	NA	NA	NA	NA	0	0	0	Peri-urban
SS77623	HH254TC	6 month	PT2533AC	Human Stool	Stool from participant	1	NA	NA	NA	NA	NA	0	1	1	Peri-urban
SS77631	HH260XC	6 month	PT25700C	Human Stool	Stool from participant	1	NA	NA	1	1	1	1	1	1	Peri-urban
SS7764X	HH260XC	6 month	PT2569NC	Human Stool	Stool from participant	1	NA	NA	NA	NA	NA	0	1	1	Peri-urban
SS7765Y	HH260XC	6 month	PT2566TC	Human Stool	Stool from participant	NA	NA	NA	NA	NA	NA	0	0	0	Peri-urban
SS7766W	HH260XC	6 month	PT2567RC	Human Stool	Stool from participant	1	NA	NA	1	1	1	1	1	1	Peri-urban
SS7767U	HH260XC	6 month	PT2568PC	Human Stool	Stool from participant	NA	NA	NA	1	1	1	1	0	1	Peri-urban
SS7768S	HH260XC	6 month	PT2565VC	Human Stool	Stool from participant	1	NA	NA	NA	NA	NA	0	1	1	Peri-urban
SS7769Q	HH260XC	6 month	PT2564XC	Human Stool	Stool from participant	1	NA	NA	1	1	1	1	1	1	Peri-urban
SS77703	HH265NC	6 month	PT2584PC	Human Stool	Stool from participant	1	NA	NA	NA	NA	NA	0	1	1	Peri-urban
SS77711	HH265NC	6 month	PT2571ZC	Human Stool	Stool from participant	1	NA	NA	NA	NA	NA	0	1	1	Peri-urban
SS7772X	HH265NC	6 month	0	Animal	Chicken	NA	NA	NA	NA	NA	NA	0	0	0	Peri-urban
SS7775U	HH060CN	6 month	PT05167N	Human Stool	Stool from participant	1	NA	NA	NA	NA	NA	0	1	1	Urban
SS7776S	HH060CN	6 month	PT05159N	Human Stool	Stool from participant	NA	NA	NA	NA	NA	NA	0	0	0	Urban
SS7778O	HH0628N	6 month	PT0521DN	Human Stool	Stool from participant	NA	NA	NA	NA	NA	NA	0	0	0	Urban
SS7779M	HH0628N	6 month	PT05191N	Human Stool	Stool from participant	1	NA	NA	NA	NA	NA	0	1	1	Urban
SS7780X	HH0628N	6 month	PT0520FN	Human Stool	Stool from participant	1	NA	NA	NA	NA	NA	0	1	1	Urban
SS7781Y	HH061AN	6 month	PT05183N	Human Stool	Stool from participant	1	NA	NA	NA	NA	NA	0	1	1	Urban
SS7782W	HH061AN	6 month	PT05175N	Human Stool	Stool from participant	1	NA	NA	NA	NA	NA	0	1	1	Urban
SS7785Q	HH0644N	6 month	PT05247N	Human Stool	Stool from participant	1	1	NA	NA	NA	NA	0	1	1	Urban
SS7786O	HH0644N	6 month	PT05255N	Human Stool	Stool from participant	NA	NA	NA	NA	NA	NA	0	0	0	Urban
SS7787M	HH0636N	6 month	PT0522BN	Human Stool	Stool from participant	1	NA	NA	NA	NA	NA	0	1	1	Urban
SS7788K	HH0636N	6 month	PT05239N	Human Stool	Stool from participant	NA	NA	NA	NA	NA	NA	0	0	0	Urban
SS7789I	HH0564N	6 month	PT0506BN	Human Stool	Stool from participant	1	NA	NA	NA	NA	NA	0	1	1	Urban
SS7790W	HH0564N	6 month	PT05079N	Human Stool	Stool from participant	NA	NA	NA	NA	NA	NA	0	0	0	Urban
SS8001W	HH059ZN	6 month	0	Animal	Chicken	1	NA	NA	NA	NA	NA	0	1	1	Urban
SS8002U	HH059ZN	6 month	PT0512FN	Human Stool	Stool from participant	NA	NA	NA	1	NA	NA	0	0	0	Urban
SS8003S	HH059ZN	6 month	PT0513DN	Human Stool	Stool from participant	1	NA	NA	1	NA	NA	0	1	1	Urban
SS8004Q	HH059ZN	6 month	PT0514BN	Human Stool	Stool from participant	NA	NA	NA	NA	NA	NA	0	0	0	Urban
SS8005O	HH0580N	6 month	PT0511HN	Human Stool	Stool from participant	NA	NA	NA	NA	NA	NA	0	0	0	Urban
SS8006M	HH0580N	6 month	PT0510JN	Human Stool	Stool from participant	NA	NA	NA	1	1	1	1	0	1	Urban
SS8007K	HH0572N	6 month	PT05095N	Human Stool	Stool from participant	NA	NA	NA	NA	NA	NA	0	0	0	Urban
SS8008I	HH0572N	6 month	PT05087N	Human Stool	Stool from participant	NA	NA	NA	NA	NA	NA	0	0	0	Urban
SS8009G	HH0572N	6 month	0	Animal	Chicken	1	NA	NA	1	1	NA	0	1	1	Urban
SS8010U	HH092XN	First visit	PT0627UN	Human Stool	Stool from participant	NA	NA	NA	1	1	NA	0	0	0	Urban
SS8011S	HH092XN	First visit	PT0626WN	Human Stool	Stool from participant	1	NA	NA	1	1	1	1	1	1	Urban
SS8012Q	HH094TN	First visit	PT0619UN	Human Stool	Stool from participant	NA	NA	NA	NA	NA	NA	0	0	0	Urban
SS8013O	HH094TN	First visit	PT06207N	Human Stool	Stool from participant	NA	NA	NA	NA	NA	NA	0	0	0	Urban
SS8014M	HH084XN	First visit	PT06215N	Human Stool	Stool from participant	1	NA	NA	NA	NA	NA	0	1	1	Urban
SS8015K	HH084XN	First visit	PT06223N	Human Stool	Stool from participant	NA	NA	NA	1	1	NA	0	0	0	Urban
SS8016I	HH086TN	First visit	PT06303N	Human Stool	Stool from participant	NA	NA	NA	NA	NA	NA	0	0	0	Urban
SS8017G	HH086TN	First visit	PT0629QN	Human Stool	Stool from participant	1	NA	NA	1	1	1	1	1	1	Urban
SS8018E	HH086TN	First visit	PT0628SN	Human Stool	Stool from participant	1	NA	NA	NA	NA	NA	0	1	1	Urban
SS8019C	HH091ZN	First visit	PT0616XN	Human Stool	Stool from participant	1	NA	NA	NA	NA	NA	0	1	1	Urban
SS8020Q	HH091ZN	First visit	PT0617YN	Human Stool	Stool from participant	NA	NA	NA	NA	NA	NA	0	0	0	Urban
SS8021O	HH091ZN	First visit	PT0618WN	Human Stool	Stool from participant	NA	NA	NA	NA	NA	NA	0	0	0	Urban
SS8022M	HH069VN	First visit	PT06311N	Human Stool	Stool from participant	1	NA	NA	1	1	NA	0	1	1	Urban
SS8023K	HH069VN	First visit	PT0633YN	Human Stool	Stool from participant	NA	NA	NA	NA	NA	NA	0	0	0	Urban
SS8024I	HH085VN	First visit	PT06231N	Human Stool	Stool from participant	1	NA	NA	1	1	1	1	1	1	Urban
SS8025G	HH085VN	First visit	PT0625YN	Human Stool	Stool from participant	NA	NA	NA	NA	NA	NA	0	0	0	Urban
SS8027C	HH278DC	First visit	PT2620CC	Human Stool	Stool from participant	NA	NA	NA	NA	NA	NA	0	0	0	Peri-urban
SS8028A	HH278DC	First visit	PT26180C	Human Stool	Stool from participant	NA	NA	NA	NA	NA	NA	0	0	0	Peri-urban
SS80298	HH300CC	First visit	PT26164C	Human Stool	Stool from participant	NA	NA	NA	NA	NA	NA	0	0	0	Peri-urban
SS8030M	HH300CC	First visit	PT26156C	Human Stool	Stool from participant	NA	NA	NA	NA	NA	NA	0	0	0	Peri-urban
SS8031K	HH286DC	First visit	PT26092C	Human Stool	Stool from participant	NA	NA	NA	NA	NA	NA	0	0	0	Peri-urban
SS8032I	HH286DC	First visit	PT26068C	Human Stool	Stool from participant	1	NA	NA	NA	NA	NA	0	1	1	Peri-urban
SS8033G	HH286DC	First visit	PT26084C	Human Stool	Stool from participant	NA	NA	NA	NA	NA	NA	0	0	0	Peri-urban
SS8034E	HH286DC	First visit	PT26076C	Human Stool	Stool from participant	NA	NA	NA	NA	NA	NA	0	0	0	Peri-urban
SS8035C	HH286DC	First visit	PT2610GC	Human Stool	Stool from participant	NA	1	NA	NA	NA	NA	0	0	0	Peri-urban
SS8036A	HH277FC	First visit	PT26148C	Human Stool	Stool from participant	NA	NA	NA	NA	NA	NA	0	0	0	Peri-urban
SS80378	HH277FC	First visit	PT2613AC	Human Stool	Stool from participant	NA	NA	NA	NA	NA	NA	0	0	0	Peri-urban
SS80386	HH277FC	First visit	PT2612CC	Human Stool	Stool from participant	NA	NA	NA	NA	NA	NA	0	0	0	Peri-urban
SS80394	HH277FC	First visit	PT2611EC	Human Stool	Stool from participant	1	NA	NA	1	1	NA	0	1	1	Peri-urban
SS8040I	HH267JC	First visit	PT2600KC	Human Stool	Stool from participant	1	NA	NA	1	1	NA	0	1	1	Peri-urban
SS8041G	HH267JC	First visit	PT2602GC	Human Stool	Stool from participant	NA	NA	NA	NA	NA	NA	0	0	0	Peri-urban
SS8042E	HH267JC	First visit	PT2601IC	Human Stool	Stool from participant	NA	NA	NA	NA	NA	NA	0	0	0	Peri-urban
SS8043C	HH290LC	First visit	PT2590TC	Human Stool	Stool from participant	NA	NA	NA	NA	NA	NA	0	0	0	Peri-urban
SS8044A	HH290LC	First visit	PT2596HC	Human Stool	Stool from participant	1	NA	NA	NA	NA	NA	0	1	1	Peri-urban
SS80458	HH290LC	First visit	PT2594LC	Human Stool	Stool from participant	NA	NA	NA	NA	NA	NA	0	0	0	Peri-urban
SS80466	HH290LC	First visit	PT2591RC	Human Stool	Stool from participant	NA	NA	NA	NA	NA	NA	0	0	0	Peri-urban
SS80474	HH290LC	First visit	PT2595JC	Human Stool	Stool from participant	NA	NA	NA	NA	NA	NA	0	0	0	Peri-urban
SS80482	HH274LC	First visit	PT2598DC	Human Stool	Stool from participant	NA	NA	NA	NA	NA	NA	0	0	0	Peri-urban
SS80490	HH274LC	First visit	PT2599BC	Human Stool	Stool from participant	NA	NA	NA	NA	NA	NA	0	0	0	Peri-urban
SS8050E	HH274LC	First visit	PT2597FC	Human Stool	Stool from participant	NA	NA	NA	1	1	NA	0	0	0	Peri-urban
SS80538	HH287BC	First visit	PT2605AC	Human Stool	Stool from participant	1	NA	NA	NA	NA	NA	0	1	1	Peri-urban
SS80554	HH282LC	First visit	PT2643ZC	Human Stool	Stool from participant	1	NA	NA	NA	NA	NA	0	1	1	Peri-urban
SS80562	HH282LC	First visit	PT2645VC	Human Stool	Stool from participant	NA	NA	NA	NA	NA	NA	0	0	0	Peri-urban
SS80570	HH282LC	First visit	PT2644XC	Human Stool	Stool from participant	NA	NA	NA	NA	NA	NA	0	0	0	Peri-urban
SS8058Z	HH2977C	First visit	PT26420C	Human Stool	Stool from participant	1	NA	NA	NA	NA	NA	0	1	1	Peri-urban
SS8059X	HH2977C	First visit	PT26412C	Human Stool	Stool from participant	NA	NA	NA	NA	NA	NA	0	0	0	Peri-urban
SS8060A	HH292HC	First visit	PT2629VC	Human Stool	Stool from participant	NA	NA	NA	NA	NA	NA	0	0	0	Peri-urban
SS80618	HH292HC	First visit	PT26308C	Human Stool	Stool from participant	NA	NA	NA	NA	NA	NA	0	0	0	Peri-urban
SS80626	HH292HC	First visit	PT26324C	Human Stool	Stool from participant	NA	NA	NA	NA	NA	NA	0	0	0	Peri-urban
SS80634	HH292HC	First visit	PT26316C	Human Stool	Stool from participant	NA	NA	NA	NA	NA	NA	0	0	0	Peri-urban
SS80642	HH2993C	First visit	PT26332C	Human Stool	Stool from participant	NA	NA	NA	NA	NA	NA	0	0	0	Peri-urban
SS80650	HH2993C	First visit	PT26340C	Human Stool	Stool from participant	NA	NA	NA	NA	NA	NA	0	0	0	Peri-urban
SS8066Z	HH273NC	First visit	PT2635ZC	Human Stool	Stool from participant	NA	NA	NA	NA	NA	NA	0	0	0	Peri-urban
SS8067X	HH273NC	First visit	PT2636XC	Human Stool	Stool from participant	NA	NA	NA	NA	NA	NA	0	0	0	Peri-urban
SS8068V	HH275JC	First visit	PT26236C	Human Stool	Stool from participant	NA	NA	NA	NA	NA	NA	0	0	0	Peri-urban
SS8069T	HH275JC	First visit	PT26244C	Human Stool	Stool from participant	NA	NA	NA	NA	NA	NA	0	0	0	Peri-urban
SS80706	HH293FC	First visit	PT26252C	Human Stool	Stool from participant	NA	NA	NA	NA	NA	NA	0	0	0	Peri-urban
SS80714	HH293FC	First visit	PT2627ZC	Human Stool	Stool from participant	NA	NA	NA	1	1	NA	0	0	0	Peri-urban
SS80722	HH293FC	First visit	PT26260C	Human Stool	Stool from participant	NA	NA	NA	NA	NA	NA	0	0	0	Peri-urban
SS80730	HH293FC	First visit	PT2628XC	Human Stool	Stool from participant	1	NA	NA	NA	NA	NA	0	1	1	Peri-urban
SS8074Z	HH279BC	First visit	PT2621AC	Human Stool	Stool from participant	NA	NA	NA	NA	NA	NA	0	0	0	Peri-urban
SS8075X	HH279BC	First visit	PT26228C	Human Stool	Stool from participant	NA	NA	NA	NA	NA	NA	0	0	0	Peri-urban
SS8076V	HH2985C	First visit	PT26404C	Human Stool	Stool from participant	1	NA	NA	NA	NA	NA	0	1	1	Peri-urban
SS8077T	HH284HC	First visit	PT2646TC	Human Stool	Stool from participant	NA	1	NA	NA	NA	NA	0	0	0	Peri-urban
SS8078R	HH284HC	First visit	PT2647RC	Human Stool	Stool from participant	1	NA	NA	NA	NA	NA	0	1	1	Peri-urban
SS8079P	HH284HC	First visit	0	Animal	Chicken	NA	1	NA	NA	NA	NA	0	0	0	Peri-urban
SS80802	HH2889C	First visit	PT2659JC	Human Stool	Stool from participant	NA	NA	NA	NA	NA	NA	0	0	0	Peri-urban
SS80810	HH2889C	First visit	PT2658LC	Human Stool	Stool from participant	NA	NA	NA	NA	NA	NA	0	0	0	Peri-urban
SS8082Z	HH2889C	First visit	0	Animal	Goat	NA	NA	NA	NA	NA	NA	0	0	0	Peri-urban
SS8083X	HH269FC	First visit	PT2665NC	Human Stool	Stool from participant	1	NA	NA	NA	NA	NA	0	1	1	Peri-urban
SS8084V	HH269FC	First visit	PT2664PC	Human Stool	Stool from participant	NA	NA	NA	NA	NA	NA	0	0	0	Peri-urban
SS8085T	HH280PC	First visit	PT2660XC	Human Stool	Stool from participant	1	NA	NA	1	1	1	1	1	1	Peri-urban
SS8086R	HH280PC	First visit	PT2661VC	Human Stool	Stool from participant	1	NA	NA	NA	NA	NA	0	1	1	Peri-urban
SS8087P	HH280PC	First visit	PT2662TC	Human Stool	Stool from participant	1	NA	NA	NA	NA	NA	0	1	1	Peri-urban
SS8088N	HH280PC	First visit	0	Animal	Chicken	1	NA	NA	1	1	1	1	1	1	Peri-urban
SS8089L	HH276HC	First visit	PT2656PC	Human Stool	Stool from participant	1	NA	NA	NA	NA	NA	0	1	1	Peri-urban
SS8090Z	HH276HC	First visit	PT2655RC	Human Stool	Stool from participant	1	NA	NA	1	1	NA	0	1	1	Peri-urban
SS8091X	HH276HC	First visit	PT2654TC	Human Stool	Stool from participant	NA	NA	NA	NA	NA	NA	0	0	0	Peri-urban
SS8092V	HH294DC	First visit	PT2648PC	Human Stool	Stool from participant	NA	NA	NA	NA	NA	NA	0	0	0	Peri-urban
SS8093T	HH294DC	First visit	PT2649NC	Human Stool	Stool from participant	NA	NA	NA	NA	NA	NA	0	0	0	Peri-urban
SS8094R	HH268HC	First visit	PT26500C	Human Stool	Stool from participant	1	NA	NA	NA	NA	NA	0	1	1	Peri-urban
SS8095P	HH268HC	First visit	PT2652XC	Human Stool	Stool from participant	1	NA	NA	NA	NA	NA	0	1	1	Peri-urban
SS8096N	HH268HC	First visit	PT2651ZC	Human Stool	Stool from participant	NA	NA	NA	NA	NA	NA	0	0	0	Peri-urban
SS8098J	HH2897C	First visit	PT2672PC	Human Stool	Stool from participant	NA	NA	NA	NA	NA	NA	0	0	0	Peri-urban
SS8099H	HH2897C	First visit	PT2676HC	Human Stool	Stool from participant	NA	NA	NA	NA	NA	NA	0	0	0	Peri-urban
SS8100Q	HH270TC	First visit	PT2668HC	Human Stool	Stool from participant	NA	NA	NA	NA	NA	NA	0	0	0	Peri-urban
SS8101O	HH270TC	First visit	PT2669FC	Human Stool	Stool from participant	1	NA	NA	NA	NA	NA	0	1	1	Peri-urban
SS8102M	HH270TC	First visit	PT2670TC	Human Stool	Stool from participant	NA	NA	NA	1	1	NA	0	0	0	Peri-urban
SS8103K	HH285FC	First visit	PT2666LC	Human Stool	Stool from participant	NA	NA	NA	NA	NA	NA	0	0	0	Peri-urban
SS8104I	HH285FC	First visit	PT2667JC	Human Stool	Stool from participant	NA	NA	NA	NA	NA	NA	0	0	0	Peri-urban
SS8105G	HH285FC	First visit	0	Animal	Chicken	NA	NA	NA	NA	NA	NA	0	0	0	Peri-urban
SS8106E	HH2969C	First visit	PT2673NC	Human Stool	Stool from participant	NA	NA	NA	1	1	1	1	0	1	Peri-urban
SS8107C	HH2969C	First visit	PT2671RC	Human Stool	Stool from participant	1	NA	NA	1	1	1	1	1	1	Peri-urban
SS8108A	HH291JC	First visit	PT2674LC	Human Stool	Stool from participant	NA	NA	NA	NA	NA	NA	0	0	0	Peri-urban
SS81098	HH291JC	First visit	PT2675JC	Human Stool	Stool from participant	NA	NA	NA	NA	NA	NA	0	0	0	Peri-urban
SS8110M	HH3172C	First visit	PT2685FC	Human Stool	Stool from participant	1	NA	NA	NA	NA	NA	0	1	1	Peri-urban
SS8111K	HH3172C	First visit	PT2687BC	Human Stool	Stool from participant	NA	NA	NA	NA	NA	NA	0	0	0	Peri-urban
SS8112I	HH3172C	First visit	0	Animal	Chicken	NA	NA	NA	NA	NA	NA	0	0	0	Peri-urban
SS8113G	HH281NC	First visit	PT2682LC	Human Stool	Stool from participant	NA	NA	NA	NA	NA	NA	0	0	0	Peri-urban
SS8114E	HH281NC	First visit	PT2683JC	Human Stool	Stool from participant	NA	NA	NA	NA	NA	NA	0	0	0	Peri-urban
SS8115C	HH281NC	First visit	0	Animal	Goat	NA	NA	NA	NA	NA	NA	0	0	0	Peri-urban
SS8116A	HH271RC	First visit	PT2677FC	Human Stool	Stool from participant	1	NA	NA	NA	NA	NA	0	1	1	Peri-urban
SS81178	HH271RC	First visit	PT2678DC	Human Stool	Stool from participant	1	NA	NA	NA	NA	NA	0	1	1	Peri-urban
SS81186	HH295BC	First visit	PT2680PC	Human Stool	Stool from participant	1	NA	NA	NA	NA	NA	0	1	1	Peri-urban
SS81194	HH295BC	First visit	PT2681NC	Human Stool	Stool from participant	1	NA	NA	1	1	1	1	1	1	Peri-urban
SS81201	HH2985C	Unknown	0	Animal	Unknown	1	NA	NA	NA	NA	NA	0	1	1	Peri-urban
SS8121G	HH272PC	First visit	PT26897C	Human Stool	Stool from participant	NA	NA	NA	1	1	1	1	0	1	Peri-urban
SS8122E	HH272PC	First visit	PT2690LC	Human Stool	Stool from participant	NA	NA	NA	NA	NA	NA	0	0	0	Peri-urban
SS8123C	HH283JC	First visit	PT2691JC	Human Stool	Stool from participant	NA	NA	NA	NA	NA	NA	0	0	0	Peri-urban
SS8124A	HH283JC	First visit	PT2692HC	Human Stool	Stool from participant	NA	NA	NA	NA	NA	NA	0	0	0	Peri-urban
SS8251X	HH044CN	3 month	PT0172NN	Human Stool	Stool from participant	NA	NA	NA	NA	NA	NA	0	0	0	Urban
SS8252V	HH044CN	3 month	PT0173LN	Human Stool	Stool from participant	NA	NA	NA	NA	NA	NA	0	0	0	Urban
SS8253T	HH044CN	3 month	PT0171PN	Human Stool	Stool from participant	NA	NA	NA	NA	NA	NA	0	0	0	Urban
SS8254R	HH0476N	3 month	0	Animal	Rat	1	NA	NA	1	1	1	1	1	1	Urban
SS8255P	HH0476N	3 month	PT0181LN	Human Stool	Stool from participant	NA	NA	NA	NA	NA	NA	0	0	0	Urban
SS8256N	HH0476N	3 month	PT0182JN	Human Stool	Stool from participant	NA	NA	NA	NA	NA	NA	0	0	0	Urban
SS8257L	HH0468N	3 month	PT0180NN	Human Stool	Stool from participant	NA	NA	NA	NA	NA	NA	0	0	0	Urban
SS8258J	HH0468N	3 month	PT01799N	Human Stool	Stool from participant	NA	NA	NA	NA	NA	NA	0	0	0	Urban
SS8259H	HH0468N	3 month	PT0178BN	Human Stool	Stool from participant	NA	NA	NA	NA	NA	NA	0	0	0	Urban
SS8260V	HH0468N	3 month	PT0177DN	Human Stool	Stool from participant	NA	NA	NA	NA	NA	NA	0	0	0	Urban
SS8261T	HH060CN	3 month	PT05159N	Human Stool	Stool from participant	NA	NA	NA	NA	NA	NA	0	0	0	Urban
SS8262R	HH060CN	3 month	PT05167N	Human Stool	Stool from participant	NA	NA	NA	NA	NA	NA	0	0	0	Urban
SS8263P	HH045AN	3 month	PT0176FN	Human Stool	Stool from participant	NA	NA	NA	NA	NA	NA	0	0	0	Urban
SS8264N	HH045AN	3 month	PT0175HN	Human Stool	Stool from participant	NA	NA	NA	NA	NA	NA	0	0	0	Urban
SS8265L	HH045AN	3 month	PT0174JN	Human Stool	Stool from participant	NA	NA	NA	NA	NA	NA	0	0	0	Urban
SS8266J	HH045AN	3 month	0	Animal	Dog	NA	NA	NA	NA	NA	NA	0	0	0	Urban
SS8267H	HH061AN	3 month	PT05183N	Human Stool	Stool from participant	NA	NA	NA	NA	NA	NA	0	0	0	Urban
SS8268F	HH061AN	3 month	PT05175N	Human Stool	Stool from participant	NA	NA	NA	NA	NA	NA	0	0	0	Urban
SS8269D	HH264PC	3 month	PT2578LC	Human Stool	Stool from participant	NA	NA	NA	NA	NA	NA	0	0	0	Peri-urban
SS8270R	HH264PC	3 month	PT2576PC	Human Stool	Stool from participant	NA	NA	NA	NA	NA	NA	0	0	0	Peri-urban
SS8272N	HH264PC	3 month	PT2577NC	Human Stool	Stool from participant	NA	NA	NA	NA	NA	NA	0	0	0	Peri-urban
SS8273L	HH035EN	6 month	PT0149LN	Human Stool	Stool from participant	NA	NA	NA	1	1	1	1	0	1	Urban
SS8274J	HH035EN	6 month	PT0150ZN	Human Stool	Stool from participant	1	NA	NA	NA	NA	NA	0	1	1	Urban
SS8275H	HH035EN	6 month	0	Animal	Dove	NA	NA	NA	NA	NA	NA	0	0	0	Urban
SS8276F	HH036CN	6 month	PT0152VN	Human Stool	Stool from participant	NA	NA	NA	NA	NA	NA	0	0	0	Urban
SS8277D	HH036CN	6 month	PT0153TN	Human Stool	Stool from participant	NA	NA	NA	NA	NA	NA	0	0	0	Urban
SS8278B	HH033IN	6 month	PT0143XN	Human Stool	Stool from participant	NA	NA	NA	NA	NA	NA	0	0	0	Urban
SS82799	HH033IN	6 month	PT0145TN	Human Stool	Stool from participant	NA	NA	NA	NA	NA	NA	0	0	0	Urban
SS8280N	HH033IN	6 month	PT0144VN	Human Stool	Stool from participant	NA	NA	NA	NA	NA	NA	0	0	0	Urban
SS8281L	HH033IN	6 month	0	Animal	Dog	1	NA	NA	NA	NA	NA	0	1	1	Urban
SS8282J	HH034GN	6 month	PT0146RN	Human Stool	Stool from participant	NA	NA	NA	NA	NA	NA	0	0	0	Urban
SS8283H	HH034GN	6 month	PT0148NN	Human Stool	Stool from participant	NA	NA	NA	NA	NA	NA	0	0	0	Urban
SS8284F	HH034GN	6 month	PT0147PN	Human Stool	Stool from participant	NA	NA	NA	NA	NA	NA	0	0	0	Urban
SS8285D	HH040KN	6 month	PT0162RN	Human Stool	Stool from participant	NA	NA	NA	NA	NA	NA	0	0	0	Urban
SS8286B	HH040KN	6 month	PT0163PN	Human Stool	Stool from participant	NA	NA	NA	NA	NA	NA	0	0	0	Urban
SS82879	HH040KN	6 month	PT0161TN	Human Stool	Stool from participant	NA	NA	NA	NA	NA	NA	0	0	0	Urban
SS82887	HH037AN	6 month	PT0155PN	Human Stool	Stool from participant	NA	NA	NA	NA	NA	NA	0	0	0	Urban
SS82895	HH037AN	6 month	PT0154RN	Human Stool	Stool from participant	NA	NA	NA	NA	NA	NA	0	0	0	Urban
SS8290J	HH0388N	6 month	PT0156NN	Human Stool	Stool from participant	1	NA	NA	1	1	1	1	1	1	Urban
SS8291H	HH0388N	6 month	PT0157LN	Human Stool	Stool from participant	1	NA	NA	1	1	NA	0	1	1	Urban
SS8292F	HH0396N	6 month	PT0158JN	Human Stool	Stool from participant	1	NA	NA	NA	NA	NA	0	1	1	Urban
SS8293D	HH0396N	6 month	PT0159HN	Human Stool	Stool from participant	1	NA	NA	NA	NA	NA	0	1	1	Urban
SS8294B	HH0396N	6 month	PT0160VN	Human Stool	Stool from participant	1	NA	NA	NA	NA	NA	0	1	1	Urban
SS82959	HH2420C	6 month	PT2180SC	Human Stool	Stool from participant	NA	NA	NA	NA	NA	NA	0	0	0	Peri-urban
SS82967	HH2420C	6 month	PT2178GC	Human Stool	Stool from participant	NA	NA	NA	NA	NA	NA	0	0	0	Peri-urban
SS82975	HH2420C	6 month	PT2179EC	Human Stool	Stool from participant	1	NA	NA	NA	NA	NA	0	1	1	Peri-urban
SS82983	HH2420C	6 month	PT2177IC	Human Stool	Stool from participant	NA	NA	NA	NA	NA	NA	0	0	0	Peri-urban
SS82991	HH2420C	6 month	PT2183MC	Human Stool	Stool from participant	1	NA	NA	NA	NA	NA	0	1	1	Peri-urban
SS8300A	HH2420C	6 month	PT2181QC	Human Stool	Stool from participant	NA	NA	NA	NA	NA	NA	0	0	0	Peri-urban
SS83018	HH2412C	6 month	PT2171UC	Human Stool	Stool from participant	1	NA	NA	NA	NA	NA	0	1	1	Peri-urban
SS83026	HH2412C	6 month	PT2169IC	Human Stool	Stool from participant	1	NA	NA	NA	NA	NA	0	1	1	Peri-urban
SS83034	HH243ZC	6 month	PT2172SC	Human Stool	Stool from participant	NA	NA	NA	NA	NA	NA	0	0	0	Peri-urban
SS83042	HH243ZC	6 month	PT2174OC	Human Stool	Stool from participant	NA	NA	NA	NA	NA	NA	0	0	0	Peri-urban
SS83050	HH243ZC	6 month	PT2176KC	Human Stool	Stool from participant	NA	NA	NA	NA	NA	NA	0	0	0	Peri-urban
SS8306Z	HH243ZC	6 month	PT2175MC	Human Stool	Stool from participant	NA	NA	NA	NA	NA	NA	0	0	0	Peri-urban
SS8307X	HH243ZC	6 month	PT2173QC	Human Stool	Stool from participant	NA	NA	NA	NA	NA	NA	0	0	0	Peri-urban
SS8308V	HH254TC	3 month	PT2531EC	Human Stool	Stool from participant	NA	NA	NA	1	1	NA	0	0	0	Peri-urban
SS8309T	HH254TC	3 month	PT25348C	Human Stool	Stool from participant	NA	NA	NA	NA	NA	NA	0	0	0	Peri-urban
SS83106	HH254TC	3 month	PT2532CC	Human Stool	Stool from participant	NA	NA	NA	NA	NA	NA	0	0	0	Peri-urban
SS83114	HH253VC	3 month	PT2525AC	Human Stool	Stool from participant	NA	NA	NA	NA	NA	NA	0	0	0	Peri-urban
SS83122	HH253VC	3 month	PT2530GC	Human Stool	Stool from participant	NA	NA	NA	NA	NA	NA	0	0	0	Peri-urban
SS83130	HH253VC	3 month	PT25284C	Human Stool	Stool from participant	1	NA	NA	1	1	NA	0	1	1	Peri-urban
SS8314Z	HH253VC	3 month	PT25276C	Human Stool	Stool from participant	NA	NA	NA	NA	NA	NA	0	0	0	Peri-urban
SS8315X	HH253VC	3 month	PT25268C	Human Stool	Stool from participant	NA	NA	NA	NA	NA	NA	0	0	0	Peri-urban
SS8316V	HH253VC	3 month	PT25292C	Human Stool	Stool from participant	1	1	NA	1	1	NA	0	1	1	Peri-urban
SS8317T	HH255RC	3 month	PT25356C	Human Stool	Stool from participant	NA	NA	NA	NA	NA	NA	0	0	0	Peri-urban
SS8318R	HH255RC	3 month	0	Animal	Chicken	1	NA	NA	NA	NA	NA	0	1	1	Peri-urban
SS8319P	HH245VC	6 month	PT2189AC	Human Stool	Stool from participant	1	NA	NA	1	1	1	1	1	1	Peri-urban
SS83202	HH245VC	6 month	PT2190OC	Human Stool	Stool from participant	NA	NA	NA	NA	NA	NA	0	0	0	Peri-urban
SS83210	HH245VC	6 month	PT2191MC	Human Stool	Stool from participant	1	NA	NA	NA	NA	NA	0	1	1	Peri-urban
SS8322Z	HH244XC	6 month	PT2504KC	Human Stool	Stool from participant	1	NA	NA	NA	NA	NA	0	1	1	Peri-urban
SS8323X	HH244XC	6 month	PT2187EC	Human Stool	Stool from participant	NA	NA	NA	NA	NA	NA	0	0	0	Peri-urban
SS8324V	HH244XC	6 month	PT2188CC	Human Stool	Stool from participant	NA	NA	NA	NA	NA	NA	0	0	0	Peri-urban
SS8325T	HH244XC	6 month	PT2186GC	Human Stool	Stool from participant	1	NA	NA	NA	NA	NA	0	1	1	Peri-urban
SS8326R	HH244XC	6 month	0	Animal	Chicken	NA	NA	NA	NA	NA	NA	0	0	0	Peri-urban
SS8327P	HH247RC	6 month	PT2197AC	Human Stool	Stool from participant	1	NA	NA	NA	NA	NA	0	1	1	Peri-urban
SS8328N	HH247RC	6 month	PT2196CC	Human Stool	Stool from participant	NA	NA	NA	NA	NA	NA	0	0	0	Peri-urban
SS8329L	HH247RC	6 month	PT21996C	Human Stool	Stool from participant	1	NA	NA	NA	NA	NA	0	1	1	Peri-urban
SS8330Z	HH247RC	6 month	PT21988C	Human Stool	Stool from participant	NA	NA	NA	NA	NA	NA	0	0	0	Peri-urban
SS8331X	HH247RC	6 month	0	Animal	Goat	NA	NA	NA	NA	NA	NA	0	0	0	Peri-urban
SS8332V	HH246TC	Unknown	0	Animal	Chicken	NA	NA	NA	NA	NA	NA	0	0	0	Peri-urban
SS8333T	HH246TC	6 month	PT2503MC	Human Stool	Stool from participant	1	NA	NA	NA	NA	NA	0	1	1	Peri-urban
SS8334R	HH246TC	6 month	PT2501QC	Human Stool	Stool from participant	NA	NA	NA	NA	NA	NA	0	0	0	Peri-urban
SS8335P	HH246TC	6 month	PT2502OC	Human Stool	Stool from participant	NA	NA	NA	NA	NA	NA	0	0	0	Peri-urban
SS8336N	HH246TC	6 month	PT2194GC	Human Stool	Stool from participant	NA	NA	NA	NA	NA	NA	0	0	0	Peri-urban
SS8337L	HH246TC	6 month	PT2193IC	Human Stool	Stool from participant	NA	NA	NA	NA	NA	NA	0	0	0	Peri-urban
SS8338J	HH246TC	6 month	PT2500SC	Human Stool	Stool from participant	NA	NA	NA	NA	NA	NA	0	0	0	Peri-urban
SS8339H	HH045AN	6 month	PT0176FN	Human Stool	Stool from participant	NA	NA	NA	NA	NA	NA	0	0	0	Urban
SS8340V	HH045AN	6 month	PT0175HN	Human Stool	Stool from participant	NA	NA	NA	NA	NA	NA	0	0	0	Urban
SS8341T	HH045AN	6 month	PT0174JN	Human Stool	Stool from participant	NA	NA	NA	NA	NA	NA	0	0	0	Urban
SS8342R	HH258LC	3 month	0	Animal	Goat	NA	NA	NA	NA	NA	NA	0	0	0	Peri-urban
SS8343P	HH258LC	3 month	PT2559RC	Human Stool	Stool from participant	NA	NA	NA	NA	NA	NA	0	0	0	Peri-urban
SS8344N	HH258LC	3 month	PT2557VC	Human Stool	Stool from participant	1	NA	NA	NA	NA	NA	0	1	1	Peri-urban
SS8345L	HH258LC	3 month	PT25604C	Human Stool	Stool from participant	NA	NA	NA	1	1	1	1	0	1	Peri-urban
SS8346J	HH258LC	3 month	PT25620C	Human Stool	Stool from participant	NA	NA	NA	NA	NA	NA	0	0	0	Peri-urban
SS8347H	HH258LC	3 month	PT2563ZC	Human Stool	Stool from participant	NA	NA	NA	NA	NA	NA	0	0	0	Peri-urban
SS8348F	HH258LC	3 month	PT2558TC	Human Stool	Stool from participant	NA	NA	NA	NA	NA	NA	0	0	0	Peri-urban
SS8349D	HH258LC	3 month	PT25540C	Human Stool	Stool from participant	NA	NA	NA	NA	NA	NA	0	0	0	Peri-urban
SS8350R	HH258LC	3 month	PT2555ZC	Human Stool	Stool from participant	1	NA	NA	NA	NA	NA	0	1	1	Peri-urban
SS8351P	HH258LC	3 month	PT2556XC	Human Stool	Stool from participant	NA	NA	NA	NA	NA	NA	0	0	0	Peri-urban
SS8352N	HH258LC	3 month	PT25612C	Human Stool	Stool from participant	NA	NA	NA	NA	NA	NA	0	0	0	Peri-urban
SS8353L	HH259JC	3 month	PT25524C	Human Stool	Stool from participant	1	NA	NA	NA	NA	NA	0	1	1	Peri-urban
SS8354J	HH259JC	3 month	PT2549VC	Human Stool	Stool from participant	1	NA	NA	NA	NA	NA	0	1	1	Peri-urban
SS8355H	HH259JC	3 month	PT25532C	Human Stool	Stool from participant	1	NA	NA	NA	NA	NA	0	1	1	Peri-urban
SS8356F	HH259JC	3 month	PT25508C	Human Stool	Stool from participant	1	NA	NA	NA	NA	NA	0	1	1	Peri-urban
SS8357D	HH259JC	3 month	PT25516C	Human Stool	Stool from participant	1	NA	NA	NA	NA	NA	0	1	1	Peri-urban
SS8358B	HH256PC	Unknown	Unknown	Human Stool	Stool from participant	1	NA	NA	NA	NA	NA	0	1	1	Peri-urban
SS83599	HH257NC	3 month	PT2547ZC	Human Stool	Stool from participant	NA	NA	NA	NA	NA	NA	0	0	0	Peri-urban
SS8360N	HH257NC	3 month	PT25444C	Human Stool	Stool from participant	NA	1	NA	NA	NA	NA	0	0	0	Peri-urban
SS8361L	HH257NC	3 month	PT25460C	Human Stool	Stool from participant	NA	NA	NA	NA	NA	NA	0	0	0	Peri-urban
SS8362J	HH257NC	3 month	PT2548XC	Human Stool	Stool from participant	1	NA	NA	NA	NA	NA	0	1	1	Peri-urban
SS8363H	HH257NC	3 month	PT25452C	Human Stool	Stool from participant	NA	NA	NA	NA	NA	NA	0	0	0	Peri-urban
SS8364F	HH257NC	3 month	PT25436C	Human Stool	Stool from participant	NA	NA	NA	NA	NA	NA	0	0	0	Peri-urban
SS8365D	HH266LC	First visit	0	Animal	Chicken	1	NA	NA	NA	NA	NA	0	1	1	Peri-urban
SS8366B	HH266LC	First visit	PT3003OC	Human Stool	Stool from participant	1	NA	NA	1	1	1	1	1	1	Peri-urban
SS83679	HH266LC	First visit	PT3002NC	Human Stool	Stool from participant	1	NA	NA	1	1	NA	0	1	1	Peri-urban
SS83687	HH051EN	6 month	PT01959N	Human Stool	Stool from participant	NA	NA	NA	NA	NA	NA	0	0	0	Urban
SS83695	HH051EN	6 month	PT0194BN	Human Stool	Stool from participant	1	NA	NA	NA	NA	NA	0	1	1	Urban
SS8370J	HH050GN	6 month	PT0192FN	Human Stool	Stool from participant	1	NA	NA	NA	NA	NA	0	1	1	Urban
SS8371H	HH050GN	6 month	PT0193DN	Human Stool	Stool from participant	NA	NA	NA	NA	NA	NA	0	0	0	Urban
SS8372F	HH050GN	6 month	PT0191HN	Human Stool	Stool from participant	NA	NA	NA	NA	NA	NA	0	0	0	Urban
SS8373D	HH0492N	6 month	PT01887N	Human Stool	Stool from participant	NA	NA	NA	NA	NA	NA	0	0	0	Urban
SS8374B	HH0492N	6 month	PT01895N	Human Stool	Stool from participant	1	NA	NA	NA	NA	NA	0	1	1	Urban
SS83759	HH0556N	6 month	PT0504FN	Human Stool	Stool from participant	NA	1	1	NA	NA	NA	0	1	1	Urban
SS83767	HH0556N	6 month	PT0505DN	Human Stool	Stool from participant	1	NA	NA	NA	NA	NA	0	1	1	Urban
SS83775	HH0548N	6 month	PT0500NN	Human Stool	Stool from participant	NA	NA	NA	1	1	1	1	0	1	Urban
SS83783	HH0548N	6 month	PT0501LN	Human Stool	Stool from participant	1	NA	NA	NA	NA	NA	0	1	1	Urban
SS83791	HH0548N	6 month	PT0503HN	Human Stool	Stool from participant	NA	NA	NA	1	1	NA	0	0	0	Urban
SS8380F	HH053AN	6 month	PT01983N	Human Stool	Stool from participant	NA	NA	NA	NA	NA	NA	0	0	0	Urban
SS8381D	HH052CN	6 month	0	Animal	Chicken	1	NA	NA	NA	NA	NA	0	1	1	Urban
SS8382B	HH052CN	6 month	PT01967N	Human Stool	Stool from participant	NA	NA	NA	NA	NA	NA	0	0	0	Urban
SS83839	HH052CN	6 month	PT01975N	Human Stool	Stool from participant	NA	NA	NA	1	1	NA	0	0	0	Urban
SS83847	HH096PN	First visit	PT05423N	Human Stool	Stool from participant	1	NA	NA	NA	NA	NA	0	1	1	Urban
SS83855	HH0900N	First visit	PT0537YN	Human Stool	Stool from participant	NA	NA	NA	NA	NA	NA	0	0	0	Urban
SS83863	HH0900N	First visit	PT4585SK	Human Stool	Stool from participant	NA	NA	NA	NA	NA	NA	0	0	0	Urban
SS83871	HH099JN	First visit	PT0578GN	Human Stool	Stool from participant	1	NA	NA	1	1	1	1	1	1	Urban
SS8388X	HH099JN	First visit	PT0577IN	Human Stool	Stool from participant	1	NA	NA	1	1	1	1	1	1	Urban
SS8389Y	HH099JN	First visit	PT0579EN	Human Stool	Stool from participant	1	NA	NA	NA	NA	NA	0	1	1	Urban
SS8390B	HH099JN	First visit	0	Animal	Chicken	NA	NA	NA	NA	NA	NA	0	0	0	Urban
SS83919	HH0820N	First visit	PT0576KN	Human Stool	Stool from participant	1	NA	NA	NA	NA	NA	0	1	1	Urban
SS83927	HH0820N	First visit	PT0575MN	Human Stool	Stool from participant	1	NA	NA	NA	NA	NA	0	1	1	Urban
SS83935	HH0820N	First visit	0	Animal	Duck	1	NA	NA	1	1	1	1	1	1	Urban
SS83943	HH087RN	First visit	PT0582ON	Human Stool	Stool from participant	NA	NA	NA	NA	NA	NA	0	0	0	Urban
SS83951	HH087RN	First visit	PT0581QN	Human Stool	Stool from participant	NA	NA	NA	NA	NA	NA	0	0	0	Urban
SS8396X	HH087RN	First visit	PT0580SN	Human Stool	Stool from participant	1	NA	NA	NA	NA	NA	0	1	1	Urban
SS8397Y	HH087RN	First visit	PT0583MN	Human Stool	Stool from participant	NA	NA	NA	NA	NA	NA	0	0	0	Urban
SS8398W	HH0660N	First visit	PT0561YN	Human Stool	Stool from participant	1	NA	NA	NA	NA	NA	0	1	1	Urban
SS8399U	HH0660N	First visit	PT0562WN	Human Stool	Stool from participant	1	NA	NA	NA	NA	NA	0	1	1	Urban
SS84002	HH076XN	First visit	PT0573QN	Human Stool	Stool from participant	1	NA	NA	1	1	1	1	1	1	Urban
SS84010	HH076XN	First visit	PT0574ON	Human Stool	Stool from participant	1	NA	NA	NA	NA	NA	0	1	1	Urban
SS8402Z	HH076XN	First visit	PT0572SN	Human Stool	Stool from participant	1	NA	NA	1	1	1	1	1	1	Urban
SS8403X	HH076XN	First visit	0	Animal	Chicken	1	NA	NA	NA	NA	NA	0	1	1	Urban
SS8404V	HH093VN	First visit	PT0565QN	Human Stool	Stool from participant	1	NA	NA	1	1	1	1	1	1	Urban
SS8405T	HH093VN	First visit	PT0563UN	Human Stool	Stool from participant	NA	NA	NA	NA	NA	NA	0	0	0	Urban
SS8406R	HH093VN	First visit	PT0564SN	Human Stool	Stool from participant	1	NA	NA	1	1	1	1	1	1	Urban
SS8407P	HH0708N	First visit	PT0589AN	Human Stool	Stool from participant	NA	1	NA	1	1	NA	0	0	0	Urban
SS8408N	HH0708N	First visit	PT0588CN	Human Stool	Stool from participant	1	NA	NA	NA	NA	NA	0	1	1	Urban
SS8409L	HH0708N	First visit	PT0590ON	Human Stool	Stool from participant	NA	NA	NA	NA	NA	NA	0	0	0	Urban
SS8410Z	HH0708N	First visit	PT0591MN	Human Stool	Stool from participant	1	NA	NA	1	1	1	1	1	1	Urban
SS8411X	HH098LN	First visit	0	Animal	Chicken	1	NA	NA	NA	NA	NA	0	1	1	Urban
SS8412V	HH098LN	First visit	PT0587EN	Human Stool	Stool from participant	1	NA	NA	NA	NA	NA	0	1	1	Urban
SS8415P	HH077VN	First visit	PT0570WN	Human Stool	Stool from participant	1	NA	NA	NA	NA	NA	0	1	1	Urban
SS8416N	HH077VN	First visit	PT0571UN	Human Stool	Stool from participant	1	NA	NA	1	1	1	1	1	1	Urban
SS8417L	HH077VN	First visit	PT0569IN	Human Stool	Stool from participant	1	NA	NA	NA	NA	NA	0	1	1	Urban
SS8418J	HH077VN	First visit	0	Animal	Cat	NA	NA	NA	1	1	NA	0	0	0	Urban
SS8419H	HH088PN	First visit	PT0566ON	Human Stool	Stool from participant	NA	NA	NA	NA	NA	NA	0	0	0	Urban
SS8420V	HH088PN	First visit	PT0568KN	Human Stool	Stool from participant	1	NA	NA	NA	NA	NA	0	1	1	Urban
SS8421T	HH083ZN	First visit	PT06063N	Human Stool	Stool from participant	NA	NA	NA	NA	NA	NA	0	0	0	Urban
SS8422R	HH083ZN	First visit	PT06055N	Human Stool	Stool from participant	NA	NA	NA	NA	NA	NA	0	0	0	Urban
SS8423P	HH083ZN	First visit	PT06071N	Human Stool	Stool from participant	NA	NA	NA	NA	NA	NA	0	0	0	Urban
SS8424N	HH0804N	First visit	PT05988N	Human Stool	Stool from participant	1	NA	NA	NA	NA	NA	0	1	1	Urban
SS8425L	HH0804N	First visit	PT0600FN	Human Stool	Stool from participant	1	NA	NA	NA	NA	NA	0	1	1	Urban
SS8426J	HH0804N	First visit	PT05996N	Human Stool	Stool from participant	1	NA	NA	NA	NA	NA	0	1	1	Urban
SS8427H	HH0804N	First visit	PT0601DN	Human Stool	Stool from participant	NA	NA	NA	NA	NA	NA	0	0	0	Urban
SS8428F	HH068XN	First visit	PT0610BN	Human Stool	Stool from participant	NA	NA	NA	NA	NA	NA	0	0	0	Urban
SS8429D	HH068XN	First visit	PT0609YN	Human Stool	Stool from participant	NA	NA	NA	NA	NA	NA	0	0	0	Urban
SS8430R	HH068XN	First visit	PT0608XN	Human Stool	Stool from participant	1	NA	NA	NA	NA	NA	0	1	1	Urban
SS8431P	HH0740N	First visit	PT06135N	Human Stool	Stool from participant	NA	NA	NA	NA	NA	NA	0	0	0	Urban
SS8432N	HH0740N	First visit	PT06127N	Human Stool	Stool from participant	1	NA	NA	NA	NA	NA	0	1	1	Urban
SS8433L	HH0740N	First visit	PT06119N	Human Stool	Stool from participant	NA	NA	NA	NA	NA	NA	0	0	0	Urban
SS8434J	HH0716N	First visit	PT06047N	Human Stool	Stool from participant	NA	NA	NA	NA	NA	NA	0	0	0	Urban
SS8435H	HH0716N	First visit	PT06039N	Human Stool	Stool from participant	NA	NA	NA	NA	NA	NA	0	0	0	Urban
SS8436F	HH0716N	First visit	PT0602BN	Human Stool	Stool from participant	1	NA	NA	NA	NA	NA	0	1	1	Urban
SS8437D	HH067ZN	First visit	PT0593IN	Human Stool	Stool from participant	NA	NA	NA	NA	NA	NA	0	0	0	Urban
SS8438B	HH067ZN	First visit	PT0594GN	Human Stool	Stool from participant	NA	NA	NA	NA	NA	NA	0	0	0	Urban
SS84399	HH067ZN	First visit	PT0592KN	Human Stool	Stool from participant	1	NA	NA	NA	NA	NA	0	1	1	Urban
SS8440N	HH097NN	First visit	PT06151N	Human Stool	Stool from participant	1	NA	NA	NA	NA	NA	0	1	1	Urban
SS8441L	HH097NN	First visit	PT06143N	Human Stool	Stool from participant	1	NA	NA	NA	NA	NA	0	1	1	Urban
SS8442J	HH100SN	First visit	PT0596CN	Human Stool	Stool from participant	1	NA	NA	NA	NA	NA	0	1	1	Urban
SS8443H	HH100SN	First visit	PT0595EN	Human Stool	Stool from participant	1	NA	NA	NA	NA	NA	0	1	1	Urban
SS8501T	HH4593K	3 month	PT45561K	Human Stool	Stool from participant	1	NA	NA	NA	NA	NA	0	1	1	Rural
SS8502R	HH4593K	3 month	PT4557XK	Human Stool	Stool from participant	NA	NA	NA	NA	NA	NA	0	0	0	Rural
SS8503P	HH4593K	3 month	PT45553K	Human Stool	Stool from participant	NA	NA	NA	NA	NA	NA	0	0	0	Rural
SS8505L	HH4593K	3 month	0	Animal	Chicken	NA	NA	NA	NA	NA	NA	0	0	0	Rural
SS8506J	HH4593K	3 month	0	Animal	Chicken	NA	NA	NA	NA	NA	NA	0	0	0	Rural
SS8507H	HH4593K	3 month	0	Animal	Chicken	1	NA	NA	NA	NA	NA	0	1	1	Rural
SS8508F	HH4593K	3 month	0	Animal	Chicken	NA	NA	NA	NA	NA	NA	0	0	0	Rural
SS8509D	HH451JK	6 month	PT45289K	Human Stool	Stool from participant	1	NA	NA	NA	NA	NA	0	1	1	Rural
SS8513L	HH451JK	6 month	0	Animal	Goat	NA	NA	NA	NA	NA	NA	0	0	0	Rural
SS8514J	HH4497K	6 month	PT4506LK	Human Stool	Stool from participant	NA	NA	NA	NA	NA	NA	0	0	0	Rural
SS8515H	HH4497K	6 month	PT4508HK	Human Stool	Stool from participant	1	NA	NA	NA	NA	NA	0	1	1	Rural
SS8516F	HH4497K	6 month	PT4507JK	Human Stool	Stool from participant	NA	NA	NA	NA	NA	NA	0	0	0	Rural
SS8518B	HH4497K	6 month	0	Animal	Cattle beef	NA	NA	NA	NA	NA	NA	0	0	0	Rural
SS85199	HH4497K	6 month	0	Animal	Cattle beef	NA	NA	NA	NA	NA	NA	0	0	0	Rural
SS8520N	HH4497K	6 month	0	Animal	Cattle beef	NA	NA	NA	NA	NA	NA	0	0	0	Rural
SS8521L	HH452HK	6 month	PT4518DK	Human Stool	Stool from participant	NA	NA	NA	NA	NA	NA	0	0	0	Rural
SS8522J	HH452HK	6 month	PT4519BK	Human Stool	Stool from participant	1	NA	NA	NA	NA	NA	0	1	1	Rural
SS8523H	HH452HK	6 month	PT4520PK	Human Stool	Stool from participant	1	NA	NA	NA	NA	NA	0	1	1	Rural
SS8524F	HH452HK	6 month	PT4521NK	Human Stool	Stool from participant	1	NA	NA	NA	NA	NA	0	1	1	Rural
SS8525D	HH452HK	6 month	PT4522LK	Human Stool	Stool from participant	NA	NA	NA	NA	NA	NA	0	0	0	Rural
SS8526B	HH452HK	6 month	PT4523JK	Human Stool	Stool from participant	1	NA	NA	NA	NA	NA	0	1	1	Rural
SS85279	HH452HK	6 month	0	Animal	Goat	NA	NA	NA	NA	NA	NA	0	0	0	Rural
SS85287	HH452HK	6 month	0	Animal	Goat	NA	NA	NA	NA	NA	NA	0	0	0	Rural
SS85295	HH452HK	6 month	0	Animal	Chicken	1	NA	NA	NA	NA	NA	0	1	1	Rural
SS8530J	HH452HK	6 month	0	Animal	Chicken	1	NA	NA	NA	NA	NA	0	1	1	Rural
SS8531H	HH450LK	6 month	PT4526DK	Human Stool	Stool from participant	NA	NA	NA	NA	NA	NA	0	0	0	Rural
SS8532F	HH450LK	6 month	PT4525FK	Human Stool	Stool from participant	NA	NA	NA	1	1	NA	0	0	0	Rural
SS8533D	HH450LK	6 month	PT4527BK	Human Stool	Stool from participant	NA	NA	NA	1	1	NA	0	0	0	Rural
SS8534B	HH450LK	6 month	PT4524HK	Human Stool	Stool from participant	NA	NA	NA	NA	NA	NA	0	0	0	Rural
SS85359	HH450LK	6 month	0	Animal	Goat	1	NA	NA	NA	NA	NA	0	1	1	Rural
SS85367	HH450LK	6 month	0	Animal	Goat	NA	NA	NA	NA	NA	NA	0	0	0	Rural
SS85375	HH450LK	6 month	0	Animal	Chicken	NA	NA	NA	NA	NA	NA	0	0	0	Rural
SS85383	HH450LK	6 month	0	Animal	Chicken	NA	NA	NA	NA	NA	NA	0	0	0	Rural
SS85391	HH453FK	6 month	PT45393K	Human Stool	Stool from participant	NA	NA	NA	NA	NA	NA	0	0	0	Rural
SS8540F	HH454DK	6 month	PT4540HK	Human Stool	Stool from participant	NA	NA	NA	NA	NA	NA	0	0	0	Rural
SS8541D	HH454DK	6 month	PT4541FK	Human Stool	Stool from participant	NA	NA	NA	NA	NA	NA	0	0	0	Rural
SS8542B	HH454DK	6 month	PT4543BK	Human Stool	Stool from participant	NA	NA	NA	NA	NA	NA	0	0	0	Rural
SS85439	HH454DK	6 month	PT45449K	Human Stool	Stool from participant	NA	NA	NA	NA	NA	NA	0	0	0	Rural
SS85447	HH454DK	6 month	PT45457K	Human Stool	Stool from participant	NA	NA	NA	NA	NA	NA	0	0	0	Rural
SS85463	HH454DK	6 month	0	Animal	Pig	1	NA	NA	NA	NA	NA	0	1	1	Rural
SS85471	HH454DK	6 month	0	Animal	Chicken	NA	NA	NA	NA	NA	NA	0	0	0	Rural
SS8548X	HH454DK	6 month	0	Animal	Chicken	NA	NA	NA	NA	NA	NA	0	0	0	Rural
SS8549Y	HH4569K	6 month	0	Animal	Chicken	NA	NA	NA	NA	NA	NA	0	0	0	Rural
SS8550B	HH4569K	6 month	0	Animal	Chicken	NA	NA	NA	NA	NA	NA	0	0	0	Rural
SS85519	HH4569K	6 month	0	Animal	Chicken	NA	NA	NA	NA	NA	NA	0	0	0	Rural
SS85527	HH4569K	6 month	PT45369K	Human Stool	Swab from participant	NA	NA	NA	1	1	1	1	0	1	Rural
SS85535	HH4569K	6 month	PT4535BK	Human Stool	Swab from participant	NA	NA	NA	NA	NA	NA	0	0	0	Rural
SS85543	HH4569K	6 month	PT45377K	Human Stool	Stool from participant	NA	NA	NA	1	1	1	1	0	1	Rural
SS85551	HH462DK	6 month	PT4581XK	Human Stool	Stool from participant	NA	NA	NA	NA	NA	NA	0	0	0	Rural
SS8556X	HH462DK	6 month	PT45801K	Human Stool	Stool from participant	1	NA	NA	NA	NA	NA	0	1	1	Rural
SS8558W	HH4649K	6 month	PT4565XK	Human Stool	Stool from participant	NA	NA	NA	NA	NA	NA	0	0	0	Rural
SS8559U	HH4649K	6 month	PT45641K	Human Stool	Stool from participant	NA	1	NA	1	1	NA	0	0	0	Rural
SS85607	HH4649K	6 month	PT45625K	Human Stool	Stool from participant	1	NA	NA	1	1	NA	0	1	1	Rural
SS85615	HH4649K	6 month	PT45633K	Human Stool	Stool from participant	1	NA	NA	NA	NA	NA	0	1	1	Rural
SS85631	HH4649K	6 month	0	Animal	Chicken	1	NA	NA	NA	NA	NA	0	1	1	Rural
SS8564X	HH4649K	6 month	0	Animal	Chicken	NA	NA	NA	NA	NA	NA	0	0	0	Rural
SS8565Y	HH4657K	6 month	PT45721K	Human Stool	Stool from participant	1	NA	NA	NA	NA	NA	0	1	1	Rural
SS8566W	HH4657K	6 month	PT45705K	Human Stool	Stool from participant	1	NA	NA	NA	NA	NA	0	1	1	Rural
SS8567U	HH4657K	6 month	PT45713K	Human Stool	Stool from participant	1	NA	NA	NA	NA	NA	0	1	1	Rural
SS8568S	HH4657K	6 month	0	Animal	Goat	1	NA	NA	NA	NA	NA	0	1	1	Rural
SS8569Q	HH4657K	6 month	0	Animal	Goat	NA	NA	NA	NA	NA	NA	0	0	0	Rural
SS85703	HH4657K	6 month	0	Animal	Chicken	1	NA	NA	NA	NA	NA	0	1	1	Rural
SS85711	HH4657K	6 month	0	Animal	Chicken	1	NA	NA	NA	NA	NA	0	1	1	Rural
SS8572X	HH463BK	6 month	PT4584UK	Human Stool	Stool from participant	NA	NA	NA	NA	NA	NA	0	0	0	Rural
SS8573Y	HH463BK	6 month	PT4583WK	Human Stool	Stool from participant	NA	NA	NA	1	1	1	1	0	1	Rural
SS8574W	HH463BK	6 month	PT4582YK	Human Stool	Stool from participant	NA	NA	NA	NA	NA	NA	0	0	0	Rural
SS8575U	HH461FK	6 month	PT4566YK	Human Stool	Stool from participant	1	NA	NA	NA	NA	NA	0	1	1	Rural
SS8576S	HH461FK	6 month	PT4567WK	Human Stool	Stool from participant	1	NA	NA	NA	NA	NA	0	1	1	Rural
SS8577Q	HH461FK	6 month	PT4568UK	Human Stool	Stool from participant	1	NA	NA	NA	NA	NA	0	1	1	Rural
SS8578O	HH461FK	6 month	PT4569SK	Human Stool	Stool from participant	1	NA	NA	NA	NA	NA	0	1	1	Rural
SS8579M	HH461FK	6 month	0	Animal	Goat	1	NA	NA	NA	NA	NA	0	1	1	Rural
SS8580X	HH461FK	6 month	0	Animal	Goat	1	NA	NA	NA	NA	NA	0	1	1	Rural
SS8581Y	HH461FK	6 month	0	Animal	Chicken	NA	NA	NA	NA	NA	NA	0	0	0	Rural
SS8582W	HH461FK	6 month	0	Animal	Chicken	NA	NA	NA	NA	NA	NA	0	0	0	Rural
SS8583U	HH4593K	6 month	PT45545K	Human Stool	Stool from participant	NA	NA	NA	NA	NA	NA	0	0	0	Rural
SS8584S	HH4593K	6 month	PT45553K	Human Stool	Stool from participant	NA	NA	NA	NA	NA	NA	0	0	0	Rural
SS8585Q	HH4593K	6 month	PT4557XK	Human Stool	Stool from participant	NA	NA	NA	NA	NA	NA	0	0	0	Rural
SS8586O	HH4593K	6 month	PT45561K	Human Stool	Stool from participant	NA	NA	NA	NA	NA	NA	0	0	0	Rural
SS8587M	HH4593K	6 month	0	Animal	Chicken	NA	NA	NA	NA	NA	NA	0	0	0	Rural
SS8588K	HH4593K	6 month	0	Animal	Chicken	NA	NA	NA	NA	NA	NA	0	0	0	Rural
SS8589I	HH4593K	6 month	0	Animal	Chicken	NA	NA	NA	NA	NA	NA	0	0	0	Rural
SS8590W	HH460HK	6 month	PT4558YK	Human Stool	Stool from participant	1	NA	NA	NA	NA	NA	0	1	1	Rural
SS8591U	HH460HK	6 month	PT4559WK	Human Stool	Stool from participant	NA	NA	NA	NA	NA	NA	0	0	0	Rural
SS8592S	HH460HK	6 month	PT45609K	Human Stool	Stool from participant	NA	NA	NA	NA	NA	NA	0	0	0	Rural
SS8593Q	HH4585K	6 month	PT45529K	Human Stool	Stool from participant	NA	NA	NA	1	1	1	1	0	1	Rural
SS8594O	HH4585K	6 month	PT45537K	Human Stool	Stool from participant	1	NA	NA	1	1	1	1	1	1	Rural
SS8595M	HH4577K	6 month	PT4549XK	Human Stool	Stool from participant	NA	NA	NA	NA	NA	NA	0	0	0	Rural
SS8596K	HH4577K	6 month	PT45473K	Human Stool	Swab from participant	NA	NA	NA	1	1	1	1	0	1	Rural
SS8597I	HH4577K	6 month	PT45465K	Human Stool	Stool from participant	1	NA	NA	NA	NA	NA	0	1	1	Rural
SS8598G	HH4577K	6 month	PT45481K	Human Stool	Stool from participant	1	NA	NA	NA	NA	NA	0	1	1	Rural
SS8599E	HH4577K	6 month	0	Animal	Pig	1	NA	NA	NA	NA	NA	0	1	1	Rural
SS8752S	HH441NK	6 month	PT4191RK	Human Stool	Stool from participant	NA	NA	NA	NA	NA	NA	0	0	0	Rural
SS8753Q	HH441NK	6 month	PT4189FK	Human Stool	Stool from participant	1	NA	NA	NA	NA	NA	0	1	1	Rural
SS8754O	HH441NK	6 month	PT4188HK	Human Stool	Stool from participant	NA	NA	NA	NA	NA	NA	0	0	0	Rural
SS8755M	HH441NK	6 month	0	Animal	Goat	NA	NA	NA	NA	NA	NA	0	0	0	Rural
SS8756K	HH441NK	6 month	0	Animal	Goat	NA	NA	NA	NA	NA	NA	0	0	0	Rural
SS8757I	HH441NK	6 month	0	Animal	Chicken	1	NA	NA	NA	NA	NA	0	1	1	Rural
SS8758G	HH441NK	6 month	0	Animal	Chicken	1	NA	NA	NA	NA	NA	0	1	1	Rural
SS8759E	HH442LK	6 month	PT4187JK	Human Stool	Stool from participant	1	1	1	NA	NA	NA	0	1	1	Rural
SS8760S	HH442LK	6 month	PT4186LK	Human Stool	Stool from participant	1	NA	NA	NA	NA	NA	0	1	1	Rural
SS8761Q	HH442LK	6 month	PT4185NK	Human Stool	Stool from participant	1	NA	NA	NA	NA	NA	0	1	1	Rural
SS8762O	HH443JK	6 month	PT4195JK	Human Stool	Stool from participant	1	NA	NA	NA	NA	NA	0	1	1	Rural
SS8763M	HH443JK	6 month	PT4194LK	Human Stool	Stool from participant	1	NA	NA	NA	NA	NA	0	1	1	Rural
SS8764K	HH443JK	6 month	PT4193NK	Human Stool	Stool from participant	NA	NA	NA	NA	NA	NA	0	0	0	Rural
SS8765I	HH443JK	6 month	PT4192PK	Human Stool	Stool from participant	1	NA	NA	NA	NA	NA	0	1	1	Rural
SS8767E	HH443JK	6 month	0	Animal	Chicken	NA	NA	NA	NA	NA	NA	0	0	0	Rural
SS8768C	HH444HK	Unknown	Unknown	Human Stool	Stool from participant	NA	NA	NA	NA	NA	NA	0	0	0	Rural
SS8769A	HH444HK	Unknown	Unknown	Human Stool	Stool from participant	NA	NA	NA	NA	NA	NA	0	0	0	Rural
SS8770O	HH444HK	Unknown	Unknown	Human Stool	Stool from participant	1	NA	NA	NA	NA	NA	0	1	1	Rural
SS8771M	HH444HK	Unknown	Unknown	Human Stool	Stool from participant	NA	NA	NA	NA	NA	NA	0	0	0	Rural
SS8772K	HH444HK	Unknown	0	Animal	Unknown	NA	NA	NA	NA	NA	NA	0	0	0	Rural
SS8773I	HH444HK	Unknown	0	Animal	Unknown	NA	NA	NA	NA	NA	NA	0	0	0	Rural
SS8774G	HH444HK	Unknown	0	Animal	Unknown	NA	NA	NA	NA	NA	NA	0	0	0	Rural
SS8775E	HH444HK	Unknown	0	Animal	Unknown	NA	NA	NA	NA	NA	NA	0	0	0	Rural
SS8776C	HH429FK	6 month	PT41380K	Human Stool	Stool from participant	1	NA	NA	NA	NA	NA	0	1	1	Rural
SS8777A	HH429FK	6 month	PT41372K	Human Stool	Stool from participant	NA	NA	NA	NA	NA	NA	0	0	0	Rural
SS87788	HH429FK	6 month	PT41364K	Human Stool	Stool from participant	1	NA	NA	NA	NA	NA	0	1	1	Rural
SS87796	HH429FK	6 month	PT4139ZK	Human Stool	Stool from participant	NA	NA	NA	NA	NA	NA	0	0	0	Rural
SS8780K	HH429FK	6 month	PT4140CK	Human Stool	Stool from participant	1	NA	NA	NA	NA	NA	0	1	1	Rural
SS8781I	HH429FK	6 month	0	Animal	Goat	NA	NA	NA	NA	NA	NA	0	0	0	Rural
SS8782G	HH429FK	6 month	0	Animal	Goat	NA	NA	NA	NA	NA	NA	0	0	0	Rural
SS8783E	HH429FK	6 month	0	Animal	Chicken	NA	NA	NA	NA	NA	NA	0	0	0	Rural
SS8784C	HH429FK	6 month	0	Animal	Chicken	NA	NA	NA	NA	NA	NA	0	0	0	Rural
SS8785A	HH430TK	6 month	PT41436K	Human Stool	Stool from participant	NA	NA	NA	NA	NA	NA	0	0	0	Rural
SS87868	HH430TK	6 month	PT41428K	Human Stool	Stool from participant	1	NA	NA	1	1	1	1	1	1	Rural
SS87876	HH430TK	6 month	PT4141AK	Human Stool	Stool from participant	NA	1	NA	NA	NA	NA	0	0	0	Rural
SS87884	HH432PK	6 month	PT4149VK	Human Stool	Stool from participant	NA	NA	NA	NA	NA	NA	0	0	0	Rural
SS87892	HH432PK	6 month	PT4148XK	Human Stool	Stool from participant	NA	NA	NA	NA	NA	NA	0	0	0	Rural
SS8791E	HH432PK	6 month	0	Animal	Chicken	NA	NA	NA	NA	NA	NA	0	0	0	Rural
SS8792C	HH432PK	6 month	0	Animal	Chicken	NA	NA	NA	NA	NA	NA	0	0	0	Rural
SS8793A	HH432PK	6 month	0	Animal	Chicken	NA	NA	NA	NA	NA	NA	0	0	0	Rural
SS87948	HH431RK	6 month	PT41460K	Human Stool	Stool from participant	NA	NA	NA	NA	NA	NA	0	0	0	Rural
SS87956	HH431RK	6 month	PT4147ZK	Human Stool	Stool from participant	NA	NA	NA	NA	NA	NA	0	0	0	Rural
SS87964	HH431RK	6 month	0	Animal	Goat	NA	NA	NA	NA	NA	NA	0	0	0	Rural
SS87972	HH431RK	6 month	0	Animal	Goat	1	NA	NA	NA	NA	NA	0	1	1	Rural
SS87980	HH431RK	6 month	0	Animal	Goat	NA	NA	NA	NA	NA	NA	0	0	0	Rural
SS8799Z	HH431RK	6 month	0	Animal	Goat	NA	NA	NA	NA	NA	NA	0	0	0	Rural
SS88015	HH4489K	3 month	PT4513NK	Human Stool	Stool from participant	1	NA	NA	NA	NA	NA	0	1	1	Rural
SS88023	HH4489K	3 month	PT4511RK	Human Stool	Stool from participant	NA	NA	NA	NA	NA	NA	0	0	0	Rural
SS88031	HH4489K	3 month	0	Animal	Chicken	NA	NA	NA	NA	NA	NA	0	0	0	Rural
SS8804X	HH447BK	3 month	PT4509FK	Human Stool	Swab from participant	NA	NA	NA	NA	NA	NA	0	0	0	Rural
SS8805Y	HH447BK	3 month	PT4510TK	Human Stool	Stool from participant	NA	NA	NA	NA	NA	NA	0	0	0	Rural
SS8806W	HH447BK	3 month	0	Animal	Cattle beef	NA	NA	NA	NA	NA	NA	0	0	0	Rural
SS8807U	HH447BK	3 month	0	Animal	Cattle beef	NA	NA	NA	NA	NA	NA	0	0	0	Rural
SS8808S	HH447BK	3 month	0	Animal	Cattle beef	NA	NA	NA	NA	NA	NA	0	0	0	Rural
SS8809Q	HH447BK	3 month	0	Animal	Cattle beef	NA	NA	NA	NA	NA	NA	0	0	0	Rural
SS88103	HH445FK	6 month	PT4501VK	Human Stool	Stool from participant	1	NA	NA	NA	NA	NA	0	1	1	Rural
SS88111	HH445FK	6 month	PT4500XK	Human Stool	Stool from participant	NA	NA	NA	NA	NA	NA	0	0	0	Rural
SS8812X	HH445FK	6 month	PT4200KK	Human Stool	Stool from participant	NA	NA	NA	NA	NA	NA	0	0	0	Rural
SS8813Y	HH445FK	6 month	0	Animal	Goat	NA	NA	NA	NA	NA	NA	0	0	0	Rural
SS8814W	HH446DK	3 month	PT4502TK	Human Stool	Stool from participant	1	NA	NA	NA	NA	NA	0	1	1	Rural
SS8815U	HH446DK	3 month	PT4504PK	Human Stool	Stool from participant	1	NA	NA	NA	NA	NA	0	1	1	Rural
SS8816S	HH446DK	3 month	PT4503RK	Human Stool	Stool from participant	NA	NA	NA	NA	NA	NA	0	0	0	Rural
SS8818O	HH414TK	6 month	PT41524K	Human Stool	Stool from participant	1	NA	NA	NA	NA	NA	0	1	1	Rural
SS8819M	HH414TK	6 month	PT41532K	Human Stool	Stool from participant	NA	NA	NA	NA	NA	NA	0	0	0	Rural
SS8820X	HH452HK	3 month	PT4518DK	Human Stool	Stool from participant	1	NA	NA	NA	NA	NA	0	1	1	Rural
SS8821Y	HH452HK	3 month	PT4519BK	Human Stool	Stool from participant	1	NA	NA	NA	NA	NA	0	1	1	Rural
SS8822W	HH452HK	3 month	PT4520PK	Human Stool	Stool from participant	1	NA	NA	1	1	NA	0	1	1	Rural
SS8823U	HH452HK	3 month	PT4521NK	Human Stool	Stool from participant	1	NA	NA	NA	NA	NA	0	1	1	Rural
SS8824S	HH452HK	3 month	PT4522LK	Human Stool	Stool from participant	1	NA	NA	NA	NA	NA	0	1	1	Rural
SS8825Q	HH452HK	3 month	PT4523JK	Human Stool	Stool from participant	1	1	NA	1	1	NA	0	1	1	Rural
SS8826O	HH452HK	3 month	0	Animal	Goat	NA	NA	NA	NA	NA	NA	0	0	0	Rural
SS8827M	HH452HK	3 month	0	Animal	Goat	NA	NA	NA	NA	NA	NA	0	0	0	Rural
SS8828K	HH452HK	3 month	0	Animal	Chicken	NA	NA	NA	NA	NA	NA	0	0	0	Rural
SS8829I	HH452HK	3 month	0	Animal	Chicken	NA	NA	NA	NA	NA	NA	0	0	0	Rural
SS8830W	HH415RK	6 month	PT4163ZK	Human Stool	Stool from participant	1	NA	NA	NA	NA	NA	0	1	1	Rural
SS8831U	HH415RK	6 month	PT41620K	Human Stool	Stool from participant	NA	NA	NA	NA	NA	NA	0	0	0	Rural
SS8832S	HH415RK	6 month	0	Animal	Chicken	NA	NA	NA	NA	NA	NA	0	0	0	Rural
SS8833Q	HH415RK	6 month	0	Animal	Chicken	NA	NA	NA	NA	NA	NA	0	0	0	Rural
SS8834O	HH415RK	6 month	0	Animal	Chicken	1	NA	NA	NA	NA	NA	0	1	1	Rural
SS8835M	HH415RK	6 month	0	Animal	Chicken	NA	NA	NA	NA	NA	NA	0	0	0	Rural
SS8836K	HH4497K	3 month	PT4506LK	Human Stool	Stool from participant	NA	NA	NA	NA	NA	NA	0	0	0	Rural
SS8837I	HH4497K	3 month	PT4508HK	Human Stool	Stool from participant	1	NA	NA	NA	NA	NA	0	1	1	Rural
SS8838G	HH4497K	3 month	PT4507JK	Human Stool	Stool from participant	NA	NA	NA	NA	NA	NA	0	0	0	Rural
SS8839E	HH4497K	3 month	0	Animal	Cattle beef	NA	1	NA	NA	NA	NA	0	0	0	Rural
SS8840S	HH4497K	3 month	0	Animal	Cattle beef	NA	NA	NA	NA	NA	NA	0	0	0	Rural
SS8841Q	HH4497K	3 month	0	Animal	Chicken	NA	NA	NA	NA	NA	NA	0	0	0	Rural
SS8842O	HH4497K	3 month	0	Animal	Chicken	NA	NA	NA	NA	NA	NA	0	0	0	Rural
SS8843M	HH450LK	6 month	PT4526DK	Human Stool	Stool from participant	NA	NA	NA	NA	NA	NA	0	0	0	Rural
SS8844K	HH450LK	6 month	PT4525FK	Human Stool	Stool from participant	NA	NA	NA	NA	NA	NA	0	0	0	Rural
SS8845I	HH450LK	6 month	PT4527BK	Human Stool	Stool from participant	NA	NA	NA	NA	NA	NA	0	0	0	Rural
SS8846G	HH450LK	6 month	PT4524HK	Human Stool	Stool from participant	NA	NA	NA	NA	NA	NA	0	0	0	Rural
SS8849A	HH450LK	3 month	0	Animal	Goat	NA	NA	NA	1	1	NA	0	0	0	Rural
SS8850O	HH450LK	3 month	0	Animal	Goat	1	NA	NA	NA	NA	NA	0	1	1	Rural
SS8851M	HH451JK	3 month	PT45289K	Human Stool	Stool from participant	NA	NA	NA	NA	NA	NA	0	0	0	Rural
SS8852K	HH451JK	3 month	PT4530LK	Human Stool	Stool from participant	1	NA	NA	NA	NA	NA	0	1	1	Rural
SS8853I	HH451JK	3 month	PT45297K	Human Stool	Stool from participant	1	NA	NA	NA	NA	NA	0	1	1	Rural
SS8854G	HH451JK	3 month	PT4505NK	Human Stool	Stool from participant	1	NA	NA	NA	NA	NA	0	1	1	Rural
SS8857A	HH451JK	3 month	0	Animal	Goat	NA	1	NA	NA	NA	NA	0	0	0	Rural
SS88596	HH434LK	6 month	PT4159RK	Human Stool	Stool from participant	1	NA	NA	1	1	NA	0	1	1	Rural
SS8860K	HH434LK	6 month	PT4158TK	Human Stool	Stool from participant	NA	NA	NA	1	1	NA	0	0	0	Rural
SS8862G	HH434LK	6 month	0	Animal	Chicken	NA	NA	NA	NA	NA	NA	0	0	0	Rural
SS8863E	HH434LK	6 month	0	Animal	Cattle beef	NA	NA	NA	NA	NA	NA	0	0	0	Rural
SS8864C	HH434LK	6 month	0	Animal	Cattle beef	NA	NA	NA	NA	NA	NA	0	0	0	Rural
SS8865A	HH433NK	6 month	0	Animal	Chicken	NA	NA	NA	NA	NA	NA	0	0	0	Rural
SS88668	HH433NK	6 month	0	Animal	Chicken	NA	NA	NA	NA	NA	NA	0	0	0	Rural
SS88676	HH433NK	6 month	0	Animal	Chicken	1	NA	NA	NA	NA	NA	0	1	1	Rural
SS88684	HH433NK	Unknown	Unknown	Human Stool	Stool from participant	NA	NA	NA	NA	NA	NA	0	0	0	Rural
SS88692	HH433NK	6 month	PT4156XK	Human Stool	Stool from participant	NA	NA	NA	NA	NA	NA	0	0	0	Rural
SS8870G	HH433NK	6 month	PT4155ZK	Human Stool	Stool from participant	1	NA	NA	NA	NA	NA	0	1	1	Rural
SS8871E	HH433NK	6 month	PT41540K	Human Stool	Stool from participant	1	NA	NA	NA	NA	NA	0	1	1	Rural
SS8872C	HH436HK	6 month	PT4166TK	Human Stool	Stool from participant	NA	NA	NA	NA	NA	NA	0	0	0	Rural
SS8873A	HH436HK	6 month	PT4165VK	Human Stool	Stool from participant	1	NA	NA	NA	NA	NA	0	1	1	Rural
SS88748	HH436HK	6 month	PT4164XK	Human Stool	Stool from participant	1	NA	NA	1	1	1	1	1	1	Rural
SS88764	HH436HK	6 month	0	Animal	Goat	NA	NA	NA	NA	NA	NA	0	0	0	Rural
SS88780	HH435JK	6 month	PT41612K	Human Stool	Stool from participant	1	NA	NA	NA	NA	NA	0	1	1	Rural
SS8879Z	HH435JK	6 month	PT41604K	Human Stool	Stool from participant	NA	NA	NA	NA	NA	NA	0	0	0	Rural
SS8880C	HH435JK	6 month	0	Animal	Duck	NA	NA	NA	NA	NA	NA	0	0	0	Rural
SS8881A	HH435JK	6 month	0	Animal	Duck	1	NA	NA	NA	NA	NA	0	1	1	Rural
SS88828	HH435JK	6 month	0	Animal	Goat	NA	NA	NA	NA	NA	NA	0	0	0	Rural
SS88836	HH435JK	6 month	0	Animal	Goat	NA	NA	NA	NA	NA	NA	0	0	0	Rural
SS88844	HH433NK	6 month	0	Animal	Chicken	NA	NA	NA	NA	NA	NA	0	0	0	Rural
SS88852	HH4569K	1 month	PT45369K	Human Stool	Stool from participant	1	NA	NA	NA	NA	NA	0	1	1	Rural
SS88860	HH4569K	1 month	PT4535BK	Human Stool	Stool from participant	NA	NA	NA	NA	NA	NA	0	0	0	Rural
SS8887Z	HH4569K	1 month	PT45377K	Human Stool	Stool from participant	NA	NA	NA	NA	NA	NA	0	0	0	Rural
SS8889V	HH4569K	1 month	0	Animal	Chicken	NA	NA	NA	NA	NA	NA	0	0	0	Rural
SS88908	HH4569K	1 month	0	Animal	Chicken	NA	NA	NA	NA	NA	NA	0	0	0	Rural
SS88916	HH4569K	1 month	0	Animal	Chicken	NA	NA	NA	NA	NA	NA	0	0	0	Rural
SS88924	HH454DK	1 month	PT4540HK	Human Stool	Stool from participant	1	NA	NA	NA	NA	NA	0	1	1	Rural
SS88932	HH454DK	1 month	PT4541FK	Human Stool	Stool from participant	NA	NA	NA	NA	NA	NA	0	0	0	Rural
SS88940	HH454DK	1 month	PT4543BK	Human Stool	Stool from participant	NA	NA	NA	NA	NA	NA	0	0	0	Rural
SS8895Z	HH454DK	1 month	PT45449K	Human Stool	Stool from participant	1	NA	NA	NA	NA	NA	0	1	1	Rural
SS8896X	HH454DK	1 month	PT45457K	Human Stool	Stool from participant	NA	NA	NA	NA	NA	NA	0	0	0	Rural
SS8899R	HH454DK	1 month	0	Animal	Pig	1	NA	NA	NA	NA	NA	0	1	1	Rural
SS8900X	HH453FK	1 month	PT45393K	Human Stool	Stool from participant	1	NA	NA	NA	NA	NA	0	1	1	Rural
SS8901Y	HH460HK	1 month	PT4558YK	Human Stool	Stool from participant	1	NA	NA	NA	NA	NA	0	1	1	Rural
SS8902W	HH460HK	1 month	PT4559WK	Human Stool	Stool from participant	NA	NA	NA	NA	NA	NA	0	0	0	Rural
SS8903U	HH460HK	1 month	PT45609K	Human Stool	Stool from participant	NA	NA	NA	NA	NA	NA	0	0	0	Rural
SS8904S	HH460HK	1 month	0	Animal	Chicken	NA	NA	NA	NA	NA	NA	0	0	0	Rural
SS8905Q	HH460HK	1 month	0	Animal	Chicken	NA	NA	NA	NA	NA	NA	0	0	0	Rural
SS8906O	HH460HK	1 month	0	Animal	Chicken	NA	NA	NA	NA	NA	NA	0	0	0	Rural
SS8907M	HH460HK	1 month	0	Animal	Chicken	1	NA	NA	NA	NA	NA	0	1	1	Rural
SS8908K	HH4593K	1 month	PT45545K	Human Stool	Stool from participant	NA	NA	NA	NA	NA	NA	0	0	0	Rural
SS8909I	HH4593K	1 month	PT45553K	Human Stool	Stool from participant	NA	NA	NA	NA	NA	NA	0	0	0	Rural
SS8910W	HH4593K	1 month	PT4557XK	Human Stool	Stool from participant	NA	NA	NA	NA	NA	NA	0	0	0	Rural
SS8911U	HH4593K	1 month	PT45561K	Human Stool	Stool from participant	NA	NA	NA	NA	NA	NA	0	0	0	Rural
SS8912S	HH4593K	3 month	0	Animal	Chicken	NA	NA	NA	NA	NA	NA	0	0	0	Rural
SS8913Q	HH4593K	3 month	0	Animal	Chicken	NA	NA	NA	NA	NA	NA	0	0	0	Rural
SS8914O	HH4593K	3 month	0	Animal	Chicken	NA	NA	NA	NA	NA	NA	0	0	0	Rural
SS8915M	HH4593K	3 month	0	Animal	Chicken	NA	NA	NA	NA	NA	NA	0	0	0	Rural
SS8916K	HH4585K	1 month	PT45529K	Human Stool	Stool from participant	NA	NA	NA	NA	NA	NA	0	0	0	Rural
SS8917I	HH4585K	1 month	PT45537K	Human Stool	Stool from participant	NA	1	NA	NA	NA	NA	0	0	0	Rural
SS8919E	HH4577K	1 month	PT4549XK	Human Stool	Stool from participant	NA	NA	NA	NA	NA	NA	0	0	0	Rural
SS8920S	HH4577K	1 month	PT45473K	Human Stool	Stool from participant	NA	NA	NA	NA	NA	NA	0	0	0	Rural
SS8921Q	HH4577K	1 month	PT45465K	Human Stool	Stool from participant	NA	NA	NA	NA	NA	NA	0	0	0	Rural
SS8922O	HH4577K	1 month	PT45481K	Human Stool	Stool from participant	NA	NA	NA	NA	NA	NA	0	0	0	Rural
SS8923M	HH4577K	1 month	0	Animal	Pig	NA	NA	NA	NA	NA	NA	0	0	0	Rural
SS8924K	HH4657K	3 month	PT45721K	Human Stool	Stool from participant	1	NA	NA	NA	NA	NA	0	1	1	Rural
SS8925I	HH4657K	3 month	PT45705K	Human Stool	Stool from participant	1	NA	NA	NA	NA	NA	0	1	1	Rural
SS8926G	HH4657K	3 month	PT45713K	Human Stool	Stool from participant	1	NA	NA	NA	NA	NA	0	1	1	Rural
SS8927E	HH4657K	3 month	0	Animal	Goat	1	NA	NA	NA	NA	NA	0	1	1	Rural
SS8928C	HH4657K	3 month	0	Animal	Goat	1	NA	NA	NA	NA	NA	0	1	1	Rural
SS8929A	HH4657K	3 month	0	Animal	Chicken	1	NA	NA	NA	NA	NA	0	1	1	Rural
SS8930O	HH4657K	3 month	0	Animal	Chicken	NA	NA	NA	NA	NA	NA	0	0	0	Rural
SS8932K	HH461FK	3 month	PT4566YK	Human Stool	Stool from participant	1	NA	NA	NA	NA	NA	0	1	1	Rural
SS8933I	HH461FK	3 month	PT4567WK	Human Stool	Stool from participant	NA	NA	NA	NA	NA	NA	0	0	0	Rural
SS8934G	HH461FK	3 month	PT4569SK	Human Stool	Stool from participant	1	NA	NA	NA	NA	NA	0	1	1	Rural
SS8935E	HH461FK	3 month	0	Animal	Goat	1	NA	NA	NA	NA	NA	0	1	1	Rural
SS8936C	HH461FK	3 month	0	Animal	Goat	NA	NA	NA	NA	NA	NA	0	0	0	Rural
SS8937A	HH461FK	3 month	0	Animal	Chicken	NA	NA	NA	NA	NA	NA	0	0	0	Rural
SS89388	HH461FK	3 month	0	Animal	Chicken	1	NA	NA	NA	NA	NA	0	1	1	Rural
SS8940K	HH4649K	3 month	PT4565XK	Human Stool	Stool from participant	NA	NA	NA	NA	NA	NA	0	0	0	Rural
SS8941I	HH4649K	3 month	PT45641K	Human Stool	Stool from participant	NA	NA	NA	NA	NA	NA	0	0	0	Rural
SS8942G	HH4649K	3 month	PT45625K	Human Stool	Stool from participant	1	NA	NA	NA	NA	NA	0	1	1	Rural
SS8943E	HH4649K	3 month	PT45633K	Human Stool	Stool from participant	1	NA	NA	1	1	NA	0	1	1	Rural
SS89468	HH4649K	3 month	0	Animal	Chicken	NA	NA	NA	NA	NA	NA	0	0	0	Rural
SS89476	HH4649K	3 month	0	Animal	Chicken	1	NA	NA	1	1	NA	0	1	1	Rural
SS89484	HH463BK	3 month	PT4584UK	Human Stool	Stool from participant	NA	NA	NA	NA	NA	NA	0	0	0	Rural
SS89492	HH463BK	3 month	PT4583WK	Human Stool	Stool from participant	1	NA	NA	NA	NA	NA	0	1	1	Rural
SS8950G	HH463BK	3 month	PT4582YK	Human Stool	Stool from participant	NA	NA	NA	NA	NA	NA	0	0	0	Rural
SS8951E	HH463BK	3 month	0	Animal	Chicken	NA	NA	NA	NA	NA	NA	0	0	0	Rural
SS8952C	HH463BK	3 month	0	Animal	Chicken	NA	NA	NA	NA	NA	NA	0	0	0	Rural
SS8953A	HH463BK	3 month	0	Animal	Chicken	1	NA	NA	NA	NA	NA	0	1	1	Rural
SS89548	HH463BK	3 month	0	Animal	Chicken	1	NA	NA	NA	NA	NA	0	1	1	Rural
SS89556	HH462DK	3 month	PT4581XK	Human Stool	Stool from participant	1	NA	NA	NA	NA	NA	0	1	1	Rural
SS89564	HH462DK	3 month	PT45801K	Human Stool	Stool from participant	1	NA	NA	NA	NA	NA	0	1	1	Rural
SS89580	HH4489K	6 month	PT4514LK	Human Stool	Stool from participant	NA	NA	NA	NA	NA	NA	0	0	0	Rural
SS8959Z	HH4489K	6 month	PT4511RK	Human Stool	Stool from participant	NA	NA	NA	NA	NA	NA	0	0	0	Rural
SS8960C	HH437FK	6 month	PT4181VK	Human Stool	Stool from participant	NA	NA	NA	NA	NA	NA	0	0	0	Rural
SS8961A	HH437FK	6 month	PT4180XK	Human Stool	Stool from participant	1	NA	NA	NA	NA	NA	0	1	1	Rural
SS89628	HH437FK	6 month	PT4179JK	Human Stool	Stool from participant	1	NA	NA	NA	NA	NA	0	1	1	Rural
SS89636	HH437FK	6 month	PT4178LK	Human Stool	Stool from participant	NA	NA	NA	NA	NA	NA	0	0	0	Rural
SS89652	HH447BK	6 month	PT4509FK	Human Stool	Stool from participant	NA	NA	NA	NA	NA	NA	0	0	0	Rural
SS89660	HH447BK	6 month	PT4510TK	Human Stool	Stool from participant	NA	NA	NA	NA	NA	NA	0	0	0	Rural
SS8968X	HH447BK	6 month	0	Animal	Cattle beef	NA	NA	NA	NA	NA	NA	0	0	0	Rural
SS8969V	HH447BK	6 month	0	Animal	Cattle beef	NA	NA	NA	NA	NA	NA	0	0	0	Rural
SS89708	HH447BK	6 month	0	Animal	Cattle beef	NA	NA	NA	NA	NA	NA	0	0	0	Rural
SS89716	HH446DK	6 month	PT4502TK	Human Stool	Stool from participant	1	NA	NA	NA	NA	NA	0	1	1	Rural
SS89724	HH446DK	6 month	PT4504PK	Human Stool	Stool from participant	1	NA	NA	NA	NA	NA	0	1	1	Rural
SS89732	HH446DK	6 month	PT4503RK	Human Stool	Stool from participant	1	NA	NA	1	1	1	1	1	1	Rural
SS8976X	HH446DK	6 month	0	Animal	Chicken	1	NA	NA	NA	NA	NA	0	1	1	Rural
SS8977V	HH446DK	6 month	0	Animal	Chicken	1	NA	NA	NA	NA	NA	0	1	1	Rural
SS8978T	HH454DK	3 month	PT4540HK	Human Stool	Stool from participant	NA	NA	NA	NA	NA	NA	0	0	0	Rural
SS8979R	HH454DK	3 month	PT4541FK	Human Stool	Stool from participant	NA	NA	NA	NA	NA	NA	0	0	0	Rural
SS89804	HH454DK	3 month	PT4543BK	Human Stool	Stool from participant	NA	NA	NA	NA	NA	NA	0	0	0	Rural
SS89812	HH454DK	3 month	PT45449K	Human Stool	Stool from participant	NA	NA	NA	NA	NA	NA	0	0	0	Rural
SS89820	HH454DK	3 month	PT45457K	Human Stool	Stool from participant	NA	NA	NA	NA	NA	NA	0	0	0	Rural
SS8983Z	HH4569K	3 month	PT45369K	Human Stool	Stool from participant	NA	NA	NA	1	1	1	1	0	1	Rural
SS8984X	HH4569K	3 month	PT4535BK	Human Stool	Swab from participant	1	NA	NA	1	1	1	1	1	1	Rural
SS8985V	HH4569K	3 month	PT45377K	Human Stool	Stool from participant	1	1	NA	1	1	1	1	1	1	Rural
SS8988P	HH4569K	3 month	0	Animal	Chicken	1	NA	NA	1	1	1	1	1	1	Rural
SS8989N	HH453FK	3 month	PT45393K	Human Stool	Stool from participant	1	NA	NA	NA	NA	NA	0	1	1	Rural
SS89900	HH4585K	3 month	PT45529K	Human Stool	Stool from participant	NA	NA	NA	1	1	NA	0	0	0	Rural
SS8991Z	HH4585K	3 month	PT45537K	Human Stool	Stool from participant	NA	NA	NA	NA	NA	NA	0	0	0	Rural
SS8992X	HH4577K	3 month	PT4549XK	Human Stool	Stool from participant	NA	NA	NA	NA	NA	NA	0	0	0	Rural
SS8993V	HH4577K	3 month	PT45473K	Human Stool	Stool from participant	NA	NA	NA	NA	NA	NA	0	0	0	Rural
SS8994T	HH4577K	3 month	PT45465K	Human Stool	Stool from participant	NA	NA	NA	NA	NA	NA	0	0	0	Rural
SS8995R	HH4577K	3 month	PT45481K	Human Stool	Stool from participant	NA	NA	NA	NA	NA	NA	0	0	0	Rural
SS8997N	HH460HK	3 month	PT4559WK	Human Stool	Stool from participant	1	NA	NA	NA	NA	NA	0	1	1	Rural
SS8998L	HH460HK	3 month	PT45609K	Human Stool	Stool from participant	1	NA	NA	NA	NA	NA	0	1	1	Rural
SS9751E	HH258LC	6 month	0	Animal	Goat	NA	1	1	NA	NA	NA	0	1	1	Peri-urban
SS9752C	HH258LC	6 month	PT2555ZC	Human Stool	Stool from participant	NA	NA	NA	NA	NA	NA	0	0	0	Peri-urban
SS9753A	HH258LC	6 month	PT2563ZC	Human Stool	Stool from participant	NA	NA	NA	NA	NA	NA	0	0	0	Peri-urban
SS97548	HH258LC	6 month	PT2559RC	Human Stool	Stool from participant	NA	NA	NA	NA	NA	NA	0	0	0	Peri-urban
SS97556	HH258LC	6 month	PT2557VC	Human Stool	Stool from participant	NA	NA	NA	NA	NA	NA	0	0	0	Peri-urban
SS97564	HH258LC	6 month	PT25604C	Human Stool	Stool from participant	NA	NA	NA	NA	NA	NA	0	0	0	Peri-urban
SS97572	HH258LC	6 month	PT25612C	Human Stool	Stool from participant	1	NA	NA	NA	NA	NA	0	1	1	Peri-urban
SS97580	HH258LC	6 month	PT25620C	Human Stool	Stool from participant	NA	NA	NA	1	1	1	1	0	1	Peri-urban
SS9759Z	HH258LC	6 month	PT25540C	Human Stool	Stool from participant	NA	NA	NA	NA	NA	NA	0	0	0	Peri-urban
SS9760C	HH258LC	6 month	PT2558TC	Human Stool	Stool from participant	NA	NA	NA	NA	NA	NA	0	0	0	Peri-urban
SS9761A	HH258LC	6 month	PT2556XC	Human Stool	Stool from participant	NA	NA	NA	NA	NA	NA	0	0	0	Peri-urban
SS97628	HH259JC	6 month	PT25524C	Human Stool	Stool from participant	1	NA	NA	NA	NA	NA	0	1	1	Peri-urban
SS97636	HH259JC	6 month	PT25516C	Human Stool	Stool from participant	1	NA	NA	1	1	1	1	1	1	Peri-urban
SS97644	HH259JC	6 month	PT25532C	Human Stool	Stool from participant	1	NA	NA	NA	NA	NA	0	1	1	Peri-urban
SS97652	HH259JC	6 month	PT2549VC	Human Stool	Stool from participant	1	NA	NA	NA	NA	NA	0	1	1	Peri-urban
SS97660	HH259JC	6 month	PT25508C	Human Stool	Stool from participant	NA	NA	NA	NA	NA	NA	0	0	0	Peri-urban
SS9767Z	HH256PC	6 month	PT2587JC	Human Stool	Stool from participant	NA	NA	NA	NA	NA	NA	0	0	0	Peri-urban
SS9768X	HH257NC	6 month	PT25436C	Human Stool	Stool from participant	1	NA	NA	NA	NA	NA	0	1	1	Peri-urban
SS9769V	HH257NC	6 month	PT25452C	Human Stool	Stool from participant	NA	NA	NA	NA	NA	NA	0	0	0	Peri-urban
SS97708	HH257NC	6 month	PT2548XC	Human Stool	Stool from participant	NA	NA	NA	NA	NA	NA	0	0	0	Peri-urban
SS97716	HH257NC	6 month	PT25444C	Human Stool	Stool from participant	NA	NA	NA	NA	NA	NA	0	0	0	Peri-urban
SS97724	HH257NC	6 month	PT2547ZC	Human Stool	Stool from participant	NA	NA	NA	1	1	NA	0	0	0	Peri-urban
SS97732	HH257NC	6 month	PT25460C	Human Stool	Stool from participant	NA	NA	NA	1	1	NA	0	0	0	Peri-urban
SS97740	HH257NC	6 month	0	Animal	Goat	NA	NA	NA	NA	NA	NA	0	0	0	Peri-urban
SS9775Z	HH266LC	1 month	PT3003OC	Human Stool	Stool from participant	NA	NA	NA	NA	NA	NA	0	0	0	Peri-urban
SS9776X	HH266LC	1 month	PT3002NC	Human Stool	Stool from participant	1	NA	NA	NA	NA	NA	0	1	1	Peri-urban
SS9777V	HH495WK	First visit	PT51140K	Human Stool	Stool from participant	NA	NA	NA	1	1	1	1	0	1	Rural
SS9778T	HH495WK	First visit	PT51132K	Human Stool	Stool from participant	NA	NA	NA	1	1	NA	0	0	0	Rural
SS9779R	HH4841K	First visit	PT50412K	Human Stool	Stool from participant	1	NA	NA	NA	NA	NA	0	1	1	Rural
SS97820	HH4905K	First visit	PT50969K	Human Stool	Stool from participant	NA	NA	NA	NA	NA	NA	0	0	0	Rural
SS9783Z	HH4905K	First visit	PT5095BK	Human Stool	Stool from participant	1	1	NA	NA	NA	NA	0	1	1	Rural
SS9784X	HH4905K	First visit	PT51036K	Human Stool	Stool from participant	NA	NA	NA	1	1	NA	0	0	0	Rural
SS9785V	HH4905K	First visit	0	Animal	Goat	NA	NA	NA	NA	NA	NA	0	0	0	Rural
SS9786T	HH4905K	First visit	0	Animal	Goat	1	NA	NA	NA	NA	NA	0	1	1	Rural
SS9787R	HH4905K	First visit	0	Animal	Goat	NA	1	NA	NA	NA	NA	0	0	0	Rural
SS9788P	HH493XK	First visit	PT5108XK	Human Stool	Stool from participant	NA	NA	NA	1	1	1	1	0	1	Rural
SS9789N	HH493XK	First visit	PT51060K	Human Stool	Stool from participant	NA	NA	NA	1	1	1	1	0	1	Rural
SS97900	HH493XK	First visit	PT5109VK	Human Stool	Stool from participant	NA	NA	NA	NA	NA	NA	0	0	0	Rural
SS9791Z	HH493XK	First visit	PT51044K	Human Stool	Stool from participant	1	NA	NA	NA	NA	NA	0	1	1	Rural
SS9792X	HH493XK	First visit	PT51052K	Human Stool	Stool from participant	NA	NA	NA	NA	NA	NA	0	0	0	Rural
SS9793V	HH493XK	First visit	0	Animal	Chicken	1	NA	NA	NA	NA	NA	0	1	1	Rural
SS9794T	HH489SK	First visit	PT5092HK	Human Stool	Stool from participant	1	NA	NA	NA	NA	NA	0	1	1	Rural
SS9795R	HH489SK	First visit	PT5091JK	Human Stool	Stool from participant	NA	NA	NA	NA	NA	NA	0	0	0	Rural
SS9796P	HH489SK	First visit	PT5093FK	Human Stool	Stool from participant	NA	1	NA	1	1	1	1	0	1	Rural
SS9797N	HH489SK	First visit	PT5094DK	Human Stool	Stool from participant	NA	NA	NA	NA	NA	NA	0	0	0	Rural
SS9798L	HH489SK	First visit	0	Animal	Chicken	NA	1	NA	NA	NA	NA	0	0	0	Rural
SS9799J	HH4921K	First visit	PT51028K	Human Stool	Stool from participant	1	NA	NA	NA	NA	NA	0	1	1	Rural
SS9800S	HH4921K	First visit	PT5101AK	Human Stool	Stool from participant	NA	NA	NA	NA	NA	NA	0	0	0	Rural
SS9801Q	HH4921K	First visit	PT5100CK	Human Stool	Stool from participant	1	NA	NA	1	1	NA	0	1	1	Rural
SS9802O	HH4817K	First visit	PT5045VK	Human Stool	Stool from participant	1	NA	NA	1	1	NA	0	1	1	Rural
SS9803M	HH4817K	First visit	PT5071RK	Human Stool	Stool from participant	NA	NA	NA	1	1	NA	0	0	0	Rural
SS9804K	HH4817K	First visit	PT5069FK	Human Stool	Stool from participant	NA	NA	NA	NA	NA	NA	0	0	0	Rural
SS9805I	HH4817K	First visit	PT5070TK	Human Stool	Stool from participant	NA	NA	NA	NA	NA	NA	0	0	0	Rural
SS9806G	HH485XK	First visit	PT5084HK	Human Stool	Stool from participant	NA	NA	NA	NA	NA	NA	0	0	0	Rural
SS9807E	HH485XK	First visit	PT5086DK	Human Stool	Stool from participant	NA	1	NA	NA	NA	NA	0	0	0	Rural
SS9808C	HH485XK	First visit	PT50148K	Human Stool	Stool from participant	NA	1	NA	NA	NA	NA	0	0	0	Rural
SS9809A	HH485XK	First visit	PT5085FK	Human Stool	Stool from participant	NA	NA	NA	NA	NA	NA	0	0	0	Rural
SS9810O	HH485XK	First visit	0	Animal	Chicken	NA	NA	NA	1	1	NA	0	0	0	Rural
SS9811M	HH485XK	First visit	0	Animal	Goat	1	NA	NA	NA	NA	NA	0	1	1	Rural
SS9812K	HH485XK	First visit	0	Animal	Goat	1	NA	NA	NA	NA	NA	0	1	1	Rural
SS9813I	HH4913K	First visit	PT50985K	Human Stool	Stool from participant	1	NA	NA	1	1	NA	0	1	1	Rural
SS9814G	HH4913K	First visit	PT50977K	Human Stool	Stool from participant	1	NA	NA	1	1	NA	0	1	1	Rural
SS9815E	HH4913K	First visit	PT50993K	Human Stool	Stool from participant	NA	NA	NA	NA	NA	NA	0	0	0	Rural
SS9816C	HH4913K	First visit	0	Animal	Cattle beef	NA	NA	NA	NA	NA	NA	0	0	0	Rural
SS9817A	HH488UK	First visit	PT5090LK	Human Stool	Stool from participant	1	NA	NA	1	1	1	1	1	1	Rural
SS98188	HH488UK	First visit	PT50889K	Human Stool	Stool from participant	1	NA	NA	1	1	1	1	1	1	Rural
SS98196	HH488UK	First visit	PT50897K	Human Stool	Stool from participant	NA	1	1	1	1	1	1	1	1	Rural
SS9820K	HH488UK	First visit	0	Animal	Pig	1	NA	NA	NA	NA	NA	0	1	1	Rural
SS9821I	HH488UK	First visit	0	Animal	Pig	1	NA	NA	NA	NA	NA	0	1	1	Rural
SS9822G	HH4825K	First visit	PT5080PK	Human Stool	Stool from participant	NA	NA	NA	NA	NA	NA	0	0	0	Rural
SS9823E	HH487WK	First visit	0	Animal	Goat	NA	NA	NA	NA	NA	NA	0	0	0	Rural
SS9824C	HH487WK	First visit	0	Animal	Goat	1	NA	NA	1	1	NA	0	1	1	Rural
SS9825A	HH487WK	First visit	0	Animal	Goat	NA	NA	NA	NA	NA	NA	0	0	0	Rural
SS98268	HH487WK	First visit	PT5083JK	Human Stool	Swab from participant	NA	NA	NA	NA	NA	NA	0	0	0	Rural
SS98276	HH487WK	First visit	PT5079BK	Human Stool	Stool from participant	1	1	NA	NA	NA	NA	0	1	1	Rural
SS98284	HH4825K	First visit	PT5067JK	Human Stool	Stool from participant	1	NA	NA	NA	NA	NA	0	1	1	Rural
SS98292	HH4825K	First visit	PT5068HK	Human Stool	Stool from participant	NA	NA	NA	NA	NA	NA	0	0	0	Rural
SS9830G	HH4825K	First visit	PT5064PK	Human Stool	Stool from participant	NA	NA	NA	NA	NA	NA	0	0	0	Rural
SS9831E	HH4825K	First visit	0	Animal	Goat	NA	NA	NA	NA	NA	NA	0	0	0	Rural
SS9832C	HH4825K	First visit	0	Animal	Cattle beef	NA	NA	NA	NA	NA	NA	0	0	0	Rural
SS9833A	HH4825K	First visit	0	Animal	Chicken	NA	NA	NA	NA	NA	NA	0	0	0	Rural
SS98348	HH486YK	First visit	PT5076HK	Human Stool	Stool from participant	1	NA	NA	NA	NA	NA	0	1	1	Rural
SS98356	HH486YK	First visit	PT5077FK	Human Stool	Stool from participant	NA	NA	NA	1	1	NA	0	0	0	Rural
SS98364	HH486YK	First visit	0	Animal	Chicken	1	NA	NA	1	1	NA	0	1	1	Rural
SS98372	HH486YK	First visit	0	Animal	Chicken	NA	NA	NA	NA	NA	NA	0	0	0	Rural
SS98380	HH4809K	First visit	PT5075JK	Human Stool	Stool from participant	1	NA	NA	NA	NA	NA	0	1	1	Rural
SS98444	HH4833K	First visit	PT5060XK	Human Stool	Stool from participant	1	NA	NA	NA	NA	NA	0	1	1	Rural
SS98452	HH4833K	First visit	PT5063RK	Human Stool	Stool from participant	1	1	NA	1	1	NA	0	1	1	Rural
SS98460	HH4833K	First visit	PT5061VK	Human Stool	Stool from participant	1	NA	NA	NA	NA	NA	0	1	1	Rural
SS9847Z	HH4833K	First visit	PT5062TK	Human Stool	Stool from participant	1	NA	NA	NA	NA	NA	0	1	1	Rural
SS9848X	HH4833K	First visit	0	Animal	Goat	NA	NA	NA	NA	NA	NA	0	0	0	Rural
SS9849V	HH4833K	First visit	0	Animal	Chicken	NA	NA	NA	NA	NA	NA	0	0	0	Rural
SS98508	HH477XK	First visit	PT5049NK	Human Stool	Stool from participant	NA	NA	NA	NA	NA	NA	0	0	0	Rural
SS98516	HH477XK	First visit	PT5048PK	Human Stool	Stool from participant	NA	NA	NA	NA	NA	NA	0	0	0	Rural
SS98524	HH477XK	First visit	PT5047RK	Human Stool	Stool from participant	1	NA	NA	NA	NA	NA	0	1	1	Rural
SS98532	HH477XK	First visit	PT5046TK	Human Stool	Stool from participant	NA	NA	NA	1	1	NA	0	0	0	Rural
SS98540	HH477XK	First visit	0	Animal	Cattle beef	NA	NA	NA	NA	NA	NA	0	0	0	Rural
SS9855Z	HH477XK	First visit	0	Animal	Cattle beef	NA	NA	NA	NA	NA	NA	0	0	0	Rural
SS9856X	HH497SK	First visit	PT5119RK	Human Stool	Stool from participant	NA	NA	NA	1	1	1	1	0	1	Rural
SS9857V	HH497SK	First visit	PT5118TK	Human Stool	Stool from participant	NA	NA	NA	NA	NA	NA	0	0	0	Rural
SS9858T	HH497SK	First visit	0	Animal	Duck	NA	NA	NA	NA	NA	NA	0	0	0	Rural
SS9859R	HH497SK	First visit	0	Animal	Duck	NA	1	NA	NA	NA	NA	0	0	0	Rural
SS98604	HH497SK	First visit	0	Animal	Goat	NA	NA	NA	NA	NA	NA	0	0	0	Rural
SS98612	HH497SK	First visit	0	Animal	Goat	1	NA	NA	NA	NA	NA	0	1	1	Rural
SS9867R	HH4745K	First visit	PT5038TK	Human Stool	Stool from participant	1	NA	NA	NA	NA	NA	0	1	1	Rural
SS9868P	HH4745K	First visit	PT5036XK	Human Stool	Stool from participant	NA	NA	NA	NA	NA	NA	0	0	0	Rural
SS9869N	HH4745K	First visit	PT5037VK	Human Stool	Stool from participant	NA	NA	NA	1	1	NA	0	0	0	Rural
SS98700	HH4745K	First visit	0	Animal	Goat	NA	NA	NA	NA	NA	NA	0	0	0	Rural
SS9871Z	HH4745K	First visit	0	Animal	Chicken	NA	NA	NA	NA	NA	NA	0	0	0	Rural
SS9873V	HH4753K	First visit	PT50500K	Human Stool	Stool from participant	1	NA	NA	NA	NA	NA	0	1	1	Rural
SS9874T	HH4753K	First visit	PT5051ZK	Human Stool	Stool from participant	1	NA	NA	NA	NA	NA	0	1	1	Rural
SS9881V	HH478YK	First visit	PT5054TK	Human Stool	Stool from participant	NA	NA	NA	NA	NA	NA	0	0	0	Rural
SS9882T	HH478YK	First visit	PT5055RK	Human Stool	Stool from participant	NA	NA	NA	NA	NA	NA	0	0	0	Rural
SS9883R	HH478YK	First visit	PT5056PK	Human Stool	Stool from participant	1	NA	NA	1	1	NA	0	1	1	Rural
SS9884P	HH478YK	First visit	PT5057NK	Human Stool	Stool from participant	1	NA	NA	1	1	NA	0	1	1	Rural
SS9885N	HH4737K	First visit	PT5035ZK	Human Stool	Stool from participant	1	NA	NA	NA	NA	NA	0	1	1	Rural
SS9888H	HH4737K	First visit	PT50316K	Human Stool	Stool from participant	1	NA	NA	NA	NA	NA	0	1	1	Rural
SS9889F	HH496UK	First visit	PT5117VK	Human Stool	Stool from participant	1	NA	NA	NA	NA	NA	0	1	1	Rural
SS9894L	HH4729K	First visit	PT50308K	Human Stool	Stool from participant	NA	NA	NA	NA	NA	NA	0	0	0	Rural
SS9895J	HH4729K	First visit	PT5027ZK	Human Stool	Stool from participant	NA	NA	NA	NA	NA	NA	0	0	0	Rural
SS9896H	HH4729K	First visit	PT5029VK	Human Stool	Stool from participant	NA	NA	NA	NA	NA	NA	0	0	0	Rural
SS9897F	HH4729K	First visit	PT5028XK	Human Stool	Stool from participant	NA	NA	NA	1	1	NA	0	0	0	Rural
SS9898D	HH4729K	First visit	0	Animal	Cattle beef	NA	NA	NA	NA	NA	NA	0	0	0	Rural
SS9899B	HH4729K	First visit	0	Animal	Chicken	NA	NA	NA	NA	NA	NA	0	0	0	Rural
SS9900K	HH4673K	First visit	PT5001IK	Human Stool	Stool from participant	NA	NA	NA	NA	NA	NA	0	0	0	Rural
SS9901I	HH4673K	First visit	PT5004CK	Human Stool	Stool from participant	NA	NA	NA	1	1	1	1	0	1	Rural
SS9902G	HH4673K	First visit	PT5003EK	Human Stool	Stool from participant	NA	NA	NA	1	1	1	1	0	1	Rural
SS9903E	HH4673K	First visit	PT5002GK	Human Stool	Stool from participant	NA	1	NA	1	1	1	1	0	1	Rural
SS9904C	HH4673K	First visit	0	Animal	Goat	NA	1	NA	NA	NA	NA	0	0	0	Rural
SS9905A	HH4665K	First visit	0	Animal	Goat	NA	NA	NA	NA	NA	NA	0	0	0	Rural
SS99068	HH4665K	First visit	0	Animal	Goat	NA	NA	NA	NA	NA	NA	0	0	0	Rural
SS99076	HH4665K	First visit	PT50068K	Human Stool	Stool from participant	1	NA	NA	1	1	1	1	1	1	Rural
SS99084	HH4665K	First visit	PT50076K	Human Stool	Stool from participant	NA	1	NA	1	1	1	1	0	1	Rural
SS99092	HH4665K	First visit	PT5005AK	Human Stool	Stool from participant	NA	NA	NA	1	1	NA	0	0	0	Rural
SS9910G	HH4665K	First visit	PT50084K	Human Stool	Stool from participant	NA	NA	NA	NA	NA	NA	0	0	0	Rural
SS9911E	HH469XK	First visit	PT5021AK	Human Stool	Stool from participant	NA	NA	NA	1	1	1	1	0	1	Rural
SS9912C	HH469XK	First visit	PT50180K	Human Stool	Stool from participant	NA	NA	NA	NA	NA	NA	0	0	0	Rural
SS9913A	HH469XK	First visit	PT5019ZK	Human Stool	Stool from participant	1	NA	NA	NA	NA	NA	0	1	1	Rural
SS99148	HH469XK	First visit	PT5020CK	Human Stool	Stool from participant	NA	NA	NA	1	1	1	1	0	1	Rural
SS99156	HH469XK	First visit	0	Animal	Dog	1	NA	NA	NA	NA	NA	0	1	1	Rural
SS99180	HH471BK	First visit	PT5010GK	Human Stool	Stool from participant	1	NA	NA	NA	NA	NA	0	1	1	Rural
SS9921A	HH4681K	First visit	PT50164K	Human Stool	Stool from participant	NA	1	NA	NA	NA	NA	0	0	0	Rural
SS99228	HH4681K	First visit	PT50172K	Human Stool	Stool from participant	1	NA	NA	NA	NA	NA	0	1	1	Rural
SS99236	HH4681K	First visit	PT50156K	Human Stool	Stool from participant	NA	NA	NA	NA	NA	NA	0	0	0	Rural
SS99244	HH4681K	First visit	0	Animal	Goat	NA	1	NA	NA	NA	NA	0	0	0	Rural
SS99252	HH4681K	First visit	0	Animal	Goat	NA	NA	NA	1	1	NA	0	0	0	Rural
SS99260	HH4681K	First visit	0	Animal	Goat	NA	NA	NA	NA	NA	NA	0	0	0	Rural
SS9927Z	HH470DK	First visit	PT50228K	Human Stool	Stool from participant	NA	NA	NA	NA	NA	NA	0	0	0	Rural
SS9928X	HH470DK	First visit	PT50244K	Human Stool	Stool from participant	NA	NA	NA	NA	NA	NA	0	0	0	Rural
SS9929V	HH498QK	First visit	PT51212K	Human Stool	Stool from participant	NA	NA	NA	NA	NA	NA	0	0	0	Rural
SS99308	HH498QK	First visit	PT51204K	Human Stool	Stool from participant	NA	1	NA	1	1	NA	0	0	0	Rural
SS99316	HH498QK	First visit	PT5115ZK	Human Stool	Stool from participant	NA	NA	NA	NA	NA	NA	0	0	0	Rural
SS99332	HH499OK	First visit	PT5124XK	Human Stool	Stool from participant	1	NA	NA	NA	NA	NA	0	1	1	Rural
SS99340	HH499OK	First visit	PT5123ZK	Human Stool	Stool from participant	1	NA	NA	NA	NA	NA	0	1	1	Rural
SS9937V	HH500XK	First visit	PT5125VK	Human Stool	Stool from participant	NA	1	NA	NA	NA	NA	0	0	0	Rural
SS9938T	HH500XK	First visit	PT5127RK	Human Stool	Stool from participant	1	NA	NA	1	1	1	1	1	1	Rural
SS9939R	HH500XK	First visit	0	Animal	Chicken	NA	NA	NA	NA	NA	NA	0	0	0	Rural
SS99404	HH500XK	First visit	0	Animal	Chicken	NA	NA	NA	NA	NA	NA	0	0	0	Rural
SS99412	HH501VK	First visit	PT5129NK	Human Stool	Stool from participant	1	NA	NA	1	1	1	1	1	1	Rural
SS99420	HH501VK	First visit	PT51300K	Human Stool	Stool from participant	1	NA	NA	1	1	1	1	1	1	Rural
SS9943Z	HH501VK	First visit	PT5128PK	Human Stool	Stool from participant	1	NA	NA	1	1	1	1	1	1	Rural
SW1001G	HH001YN	First visit	0	Water	Stored household water	NA	NA	NA	NA	NA	NA	0	0	0	Urban
SW1002E	HH001YN	Unknown	0	River water	River water	1	1	NA	1	1	NA	0	1	1	Urban
SW1003C	HH001YN	First visit	0	Water	Source drinking water	NA	NA	NA	NA	NA	NA	0	0	0	Urban
SW10058	HH201IC	First visit	0	River water	River water	1	1	NA	1	1	NA	0	1	1	Peri-urban
SW10066	HH201IC	Unknown	0	Water	Stored household water	NA	NA	NA	NA	NA	NA	0	0	0	Peri-urban
SW10074	HH201IC	Unknown	0	Water	Stored household water	NA	NA	NA	NA	NA	NA	0	0	0	Peri-urban
SW10082	HH201IC	Unknown	0	Water	Stored household water	NA	1	NA	1	1	NA	0	0	0	Peri-urban
SW10090	HH002WN	First visit	0	River water	River water	1	1	NA	1	1	NA	0	1	1	Urban
SW1010E	HH002WN	First visit	0	Water	Stored household water	NA	NA	NA	NA	NA	NA	0	0	0	Urban
SW1011C	HH002WN	First visit	0	Water	Stored household water	NA	NA	NA	NA	NA	NA	0	0	0	Urban
SW1012A	HH202GC	First visit	0	Water	Rinse water	NA	1	NA	1	1	NA	0	0	0	Peri-urban
SW10138	HH202GC	First visit	0	Water	Stored household water	NA	1	NA	NA	NA	NA	0	0	0	Peri-urban
SW10146	HH202GC	First visit	0	Water	Source drinking water	NA	NA	NA	NA	NA	NA	0	0	0	Peri-urban
SW10154	HH202GC	First visit	0	River water	River water	1	1	NA	1	1	NA	0	1	1	Peri-urban
SW10162	HH002WN	First visit	0	Water	Source drinking water	NA	NA	NA	NA	NA	NA	0	0	0	Urban
SW10170	HH203EC	First visit	0	Water	Rinse water	NA	1	NA	1	1	NA	0	0	0	Peri-urban
SW1018Z	HH203EC	First visit	0	Water	Stored household water	NA	1	NA	1	1	NA	0	0	0	Peri-urban
SW1019X	HH203EC	First visit	0	Water	Source drinking water	NA	1	NA	NA	NA	NA	0	0	0	Peri-urban
SW1020A	HH203EC	First visit	0	River water	River water	1	NA	NA	1	1	1	1	1	1	Peri-urban
SW10218	HH003UN	First visit	0	River water	River water	1	NA	NA	1	1	NA	0	1	1	Urban
SW10226	HH003UN	First visit	0	Water	Source drinking water	NA	NA	NA	NA	NA	NA	0	0	0	Urban
SW10234	HH003UN	First visit	0	Water	Source drinking water	1	NA	NA	1	1	1	1	1	1	Urban
SW10242	HH003UN	First visit	0	Water	Stored household water	NA	1	NA	NA	NA	NA	0	0	0	Urban
SW10250	HH4012K	First visit	0	Water	Rinse water	1	1	NA	NA	NA	NA	0	1	1	Rural
SW1026Z	HH4012K	First visit	0	Water	Source drinking water	NA	1	NA	1	1	1	1	0	1	Rural
SW1027X	HH4012K	First visit	0	Water	Stored household water	1	NA	NA	NA	NA	NA	0	1	1	Rural
SW1028V	HH4012K	Unknown	0	Water	Stored household water	NA	NA	NA	1	1	1	1	0	1	Rural
SW1029T	HH004SN	First visit	0	Water	Rinse water	NA	1	NA	1	1	1	1	0	1	Urban
SW10306	HH004SN	First visit	0	Water	Stored household water	NA	NA	NA	NA	NA	NA	0	0	0	Urban
SW10314	HH004SN	First visit	0	Water	Source drinking water	NA	NA	NA	NA	NA	NA	0	0	0	Urban
SW10322	HH004SN	First visit	0	River water	River water	1	NA	NA	1	1	1	1	1	1	Urban
SW10330	HH204CC	First visit	0	River water	River water	1	1	NA	1	1	1	1	1	1	Peri-urban
SW1034Z	HH204CC	First visit	0	Water	Source drinking water	NA	1	NA	1	1	1	1	0	1	Peri-urban
SW1035X	HH204CC	First visit	0	Water	Source drinking water	NA	1	NA	NA	NA	NA	0	0	0	Peri-urban
SW1036V	HH204CC	First visit	0	Water	Stored household water	1	NA	NA	1	1	1	1	1	1	Peri-urban
SW1037T	HH4020K	First visit	0	Water	Stored household water	NA	1	NA	1	1	1	1	0	1	Rural
SW1038R	HH4020K	First visit	0	Water	Rinse water	NA	1	NA	1	1	1	1	0	1	Rural
SW1039P	HH4020K	First visit	0	Water	Source drinking water	NA	NA	NA	NA	NA	NA	0	0	0	Rural
SW10410	HH403ZK	First visit	0	Water	Stored household water	NA	NA	NA	NA	NA	NA	0	0	0	Rural
SW1042Z	HH403ZK	First visit	0	Water	Stored household water	1	NA	NA	1	1	1	1	1	1	Rural
SW1043X	HH403ZK	First visit	0	Water	Rinse water	NA	NA	NA	NA	NA	NA	0	0	0	Rural
SW1046R	HH404XK	First visit	0	Water	Rinse water	NA	NA	NA	NA	NA	NA	0	0	0	Rural
SW1047P	HH404XK	First visit	0	Water	Stored household water	NA	NA	NA	NA	NA	NA	0	0	0	Rural
SW1048N	HH404XK	First visit	0	Water	Source drinking water	NA	NA	NA	NA	NA	NA	0	0	0	Rural
SW1049L	HH201IC	1 month	0	Water	Source drinking water	NA	NA	NA	NA	NA	NA	0	0	0	Peri-urban
SW1050Z	HH201IC	1 month	0	River water	River water	1	1	NA	1	1	NA	0	1	1	Peri-urban
SW1051X	HH201IC	1 month	0	Water	Rinse water	NA	NA	NA	1	1	1	1	0	1	Peri-urban
SW1052V	HH201IC	1 month	0	Water	Stored household water	NA	NA	NA	1	1	1	1	0	1	Peri-urban
SW1053T	HH001YN	1 month	0	River water	River water	NA	1	NA	1	1	NA	0	0	0	Urban
SW1054R	HH001YN	1 month	0	Water	Rinse water	NA	NA	NA	1	1	1	1	0	1	Urban
SW1055P	HH001YN	1 month	0	Water	Source drinking water	NA	NA	NA	NA	NA	NA	0	0	0	Urban
SW1056N	HH001YN	1 month	0	Water	Stored household water	NA	NA	NA	NA	NA	NA	0	0	0	Urban
SW1057L	HH002WN	1 month	0	River water	River water	1	1	NA	1	1	1	1	1	1	Urban
SW1058J	HH002WN	1 month	0	Water	Rinse water	1	NA	NA	NA	NA	NA	0	1	1	Urban
SW1059H	HH002WN	1 month	0	Water	Source drinking water	NA	1	NA	1	1	NA	0	0	0	Urban
SW1060V	HH002WN	1 month	0	Water	Stored household water	NA	1	NA	1	1	1	1	0	1	Urban
SW1061T	HH203EC	1 month	0	River water	River water	1	NA	NA	1	1	1	1	1	1	Peri-urban
SW1062R	HH203EC	1 month	0	Water	Source drinking water	NA	1	NA	1	1	1	1	0	1	Peri-urban
SW1063P	HH203EC	1 month	0	Water	Stored household water	NA	1	NA	1	1	1	1	0	1	Peri-urban
SW1064N	HH203EC	1 month	0	Water	Rinse water	NA	1	NA	1	1	NA	0	0	0	Peri-urban
SW1065L	HH2068C	First visit	0	River water	River water	1	NA	NA	1	1	1	1	1	1	Peri-urban
SW1066J	HH2068C	First visit	0	Water	Source drinking water	NA	NA	NA	NA	NA	NA	0	0	0	Peri-urban
SW1067H	HH2068C	First visit	0	Water	Rinse water	1	NA	NA	NA	NA	NA	0	1	1	Peri-urban
SW1068F	HH2068C	First visit	0	Water	Stored household water	NA	NA	NA	NA	NA	NA	0	0	0	Peri-urban
SW1069D	HH005QN	First visit	0	River water	River water	NA	NA	NA	NA	NA	NA	0	0	0	Urban
SW1070R	HH005QN	First visit	0	Water	Source drinking water	NA	NA	NA	NA	NA	NA	0	0	0	Urban
SW11018	HH006ON	First visit	0	River water	River water	1	NA	NA	1	1	NA	0	1	1	Urban
SW11026	HH006ON	First visit	0	Water	Rinse water	NA	NA	NA	1	1	NA	0	0	0	Urban
SW11034	HH006ON	First visit	0	Water	Stored household water	NA	1	NA	1	1	NA	0	0	0	Urban
SW11042	HH006ON	First visit	0	Water	Source drinking water	NA	NA	NA	NA	NA	NA	0	0	0	Urban
SW11050	HH003UN	1 month	0	River water	River water	1	1	NA	1	1	1	1	1	1	Urban
SW1106Z	HH003UN	1 month	0	Water	Rinse water	1	NA	NA	1	1	1	1	1	1	Urban
SW1107X	HH003UN	1 month	0	Water	Source drinking water	NA	1	NA	1	1	1	1	0	1	Urban
SW1108V	HH003UN	1 month	0	Water	Stored household water	NA	1	NA	1	1	1	1	0	1	Urban
SW1109T	HH005QN	First visit	0	Water	Stored household water	NA	NA	NA	NA	NA	NA	0	0	0	Urban
SW11106	HH005QN	First visit	0	Water	Stored household water	NA	NA	NA	NA	NA	NA	0	0	0	Urban
SW11122	HH403ZK	1 month	0	Water	Rinse water	NA	NA	NA	NA	NA	NA	0	0	0	Rural
SW11130	HH403ZK	1 month	0	Water	Stored household water	NA	1	NA	1	1	NA	0	0	0	Rural
SW1114Z	HH403ZK	1 month	0	Water	Stored household water	NA	NA	NA	NA	NA	NA	0	0	0	Rural
SW1115X	HH007MN	First visit	0	River water	River water	1	NA	NA	1	1	NA	0	1	1	Urban
SW1116V	HH007MN	First visit	0	Water	Source drinking water	NA	NA	NA	NA	NA	NA	0	0	0	Urban
SW1117T	HH007MN	First visit	0	Water	Rinse water	NA	NA	NA	NA	NA	NA	0	0	0	Urban
SW1118R	HH007MN	First visit	0	Water	Stored household water	NA	NA	NA	NA	NA	NA	0	0	0	Urban
SW1119P	HH417NK	1 month	0	Water	Source drinking water	NA	NA	NA	NA	NA	NA	0	0	0	Rural
SW11202	HH404XK	1 month	0	Water	Rinse water	NA	NA	NA	1	1	1	1	0	1	Rural
SW11210	HH404XK	1 month	0	Water	Stored household water	NA	NA	NA	1	1	1	1	0	1	Rural
SW1122Z	HH404XK	1 month	0	Water	Source drinking water	NA	NA	NA	NA	NA	NA	0	0	0	Rural
SW1124V	HH406TK	First visit	0	Water	Stored household water	NA	NA	NA	NA	NA	NA	0	0	0	Rural
SW1125T	HH406TK	First visit	0	Water	Rinse water	NA	1	NA	1	1	1	1	0	1	Rural
SW1126R	HH406TK	First visit	0	Water	Source drinking water	NA	NA	NA	NA	NA	NA	0	0	0	Rural
SW1127P	HH008KN	First visit	0	Water	Rinse water	NA	1	NA	NA	NA	NA	0	0	0	Urban
SW1128N	HH008KN	First visit	0	Water	Source drinking water	NA	NA	NA	NA	NA	NA	0	0	0	Urban
SW1129L	HH008KN	First visit	0	River water	River water	1	1	NA	1	1	1	1	1	1	Urban
SW1130Z	HH008KN	First visit	0	Water	Stored household water	NA	1	NA	NA	NA	NA	0	0	0	Urban
SW1131X	HH004SN	1 month	0	River water	River water	NA	NA	NA	NA	NA	NA	0	0	0	Urban
SW1132V	HH004SN	1 month	0	Water	Rinse water	1	NA	NA	NA	NA	NA	0	1	1	Urban
SW1133T	HH004SN	1 month	0	Water	Stored household water	1	NA	NA	1	1	1	1	1	1	Urban
SW1134R	HH004SN	1 month	0	Water	Stored household water	NA	NA	NA	NA	NA	NA	0	0	0	Urban
SW1135P	HH205AC	First visit	0	River water	River water	NA	NA	NA	NA	NA	NA	0	0	0	Peri-urban
SW1136N	HH205AC	First visit	0	Water	Rinse water	NA	NA	NA	NA	NA	NA	0	0	0	Peri-urban
SW1137L	HH205AC	First visit	0	Water	Source drinking water	NA	1	NA	NA	NA	NA	0	0	0	Peri-urban
SW1138J	HH205AC	First visit	0	Water	Stored household water	NA	NA	NA	NA	NA	NA	0	0	0	Peri-urban
SW1139H	HH405VK	First visit	0	River water	River water	1	NA	NA	1	1	1	1	1	1	Rural
SW1140V	HH405VK	First visit	0	Water	Rinse water	NA	NA	NA	NA	NA	NA	0	0	0	Rural
SW1141T	HH405VK	First visit	0	Water	Stored household water	NA	1	1	NA	NA	NA	0	1	1	Rural
SW1142R	HH405VK	First visit	0	Water	Source drinking water	NA	NA	NA	NA	NA	NA	0	0	0	Rural
SW1143P	HH2084C	First visit	0	River water	River water	1	1	NA	1	1	1	1	1	1	Peri-urban
SW1144N	HH2084C	First visit	0	Water	Rinse water	NA	1	NA	NA	NA	NA	0	0	0	Peri-urban
SW1145L	HH2084C	First visit	0	Water	Source drinking water	NA	NA	NA	NA	NA	NA	0	0	0	Peri-urban
SW1146J	HH2084C	First visit	0	Water	Stored household water	NA	NA	NA	NA	NA	NA	0	0	0	Peri-urban
SW1147H	HH202GC	1 month	0	River water	River water	NA	1	NA	1	1	1	1	0	1	Peri-urban
SW1148F	HH202GC	1 month	0	Water	Rinse water	NA	NA	NA	NA	NA	NA	0	0	0	Peri-urban
SW1149D	HH202GC	1 month	0	Water	Stored household water	NA	1	NA	1	1	1	1	0	1	Peri-urban
SW1150R	HH202GC	1 month	0	Water	Source drinking water	NA	1	NA	1	1	1	1	0	1	Peri-urban
SW1151P	HH204CC	1 month	0	River water	River water	NA	1	NA	1	1	NA	0	0	0	Peri-urban
SW1152N	HH204CC	1 month	0	Water	Stored household water	NA	1	NA	NA	NA	NA	0	0	0	Peri-urban
SW1153L	HH204CC	1 month	0	Water	Source drinking water	NA	1	NA	1	1	1	1	0	1	Peri-urban
SW1154J	HH204CC	1 month	0	Water	Rinse water	NA	1	NA	NA	NA	NA	0	0	0	Peri-urban
SW1155H	HH2076C	First visit	0	Water	Rinse water	NA	NA	NA	NA	NA	NA	0	0	0	Peri-urban
SW1156F	HH2076C	First visit	0	River water	River water	NA	1	NA	1	1	NA	0	0	0	Peri-urban
SW1157D	HH2076C	First visit	0	Water	Stored household water	NA	NA	NA	NA	NA	NA	0	0	0	Peri-urban
SW1158B	HH2076C	First visit	0	Water	Source drinking water	NA	NA	NA	NA	NA	NA	0	0	0	Peri-urban
SW11599	HH2092C	First visit	0	Water	Stored household water	NA	NA	NA	NA	NA	NA	0	0	0	Peri-urban
SW1160N	HH2092C	First visit	0	Water	Rinse water	NA	NA	NA	NA	NA	NA	0	0	0	Peri-urban
SW1161L	HH2092C	First visit	0	Water	Source drinking water	NA	NA	NA	NA	NA	NA	0	0	0	Peri-urban
SW1162J	HH2092C	First visit	0	River water	River water	1	NA	NA	1	1	NA	0	1	1	Peri-urban
SW1163H	HH2068C	1 month	0	River water	River water	1	NA	NA	NA	NA	NA	0	1	1	Peri-urban
SW1164F	HH2068C	1 month	0	Water	Source drinking water	NA	NA	NA	NA	NA	NA	0	0	0	Peri-urban
SW1165D	HH2068C	1 month	0	Water	Stored household water	NA	NA	NA	NA	NA	NA	0	0	0	Peri-urban
SW1166B	HH2068C	1 month	0	Water	Rinse water	1	NA	NA	NA	NA	NA	0	1	1	Peri-urban
SW11679	HH009IN	First visit	0	Water	Stored household water	NA	NA	NA	NA	NA	NA	0	0	0	Urban
SW11687	HH009IN	First visit	0	Water	Source drinking water	1	NA	NA	NA	NA	NA	0	1	1	Urban
SW11695	HH009IN	First visit	0	Water	Rinse water	NA	NA	NA	NA	NA	NA	0	0	0	Urban
SW1170J	HH009IN	First visit	0	River water	River water	1	NA	NA	NA	NA	NA	0	1	1	Urban
SW1171H	HH001YN	3 month	0	River water	River water	NA	NA	NA	NA	NA	NA	0	0	0	Urban
SW1172F	HH001YN	3 month	0	Water	Rinse water	1	NA	NA	NA	NA	NA	0	1	1	Urban
SW1173D	HH001YN	3 month	0	Water	Stored household water	NA	NA	NA	NA	NA	NA	0	0	0	Urban
SW1174B	HH001YN	3 month	0	Water	Stored household water	NA	NA	NA	NA	NA	NA	0	0	0	Urban
SW11759	HH006ON	1 month	0	Water	Source drinking water	NA	NA	NA	NA	NA	NA	0	0	0	Urban
SW11767	HH006ON	1 month	0	Water	Stored household water	NA	NA	NA	NA	NA	NA	0	0	0	Urban
SW11775	HH006ON	1 month	0	Water	Rinse water	1	NA	NA	1	1	NA	0	1	1	Urban
SW11783	HH006ON	1 month	0	River water	River water	1	NA	NA	1	1	1	1	1	1	Urban
SW11791	HH007MN	1 month	0	River water	River water	1	NA	NA	1	1	1	1	1	1	Urban
SW1180F	HH007MN	1 month	0	Water	Source drinking water	NA	NA	NA	NA	NA	NA	0	0	0	Urban
SW1181D	HH007MN	1 month	0	Water	Rinse water	NA	NA	NA	NA	NA	NA	0	0	0	Urban
SW1182B	HH007MN	1 month	0	Water	Stored household water	NA	NA	NA	NA	NA	NA	0	0	0	Urban
SW11839	HH201IC	3 month	0	River water	River water	1	NA	NA	NA	NA	NA	0	1	1	Peri-urban
SW11847	HH201IC	3 month	0	Water	Source drinking water	NA	NA	NA	NA	NA	NA	0	0	0	Peri-urban
SW11855	HH201IC	3 month	0	Water	Stored household water	NA	NA	NA	NA	NA	NA	0	0	0	Peri-urban
SW11863	HH201IC	3 month	0	Water	Rinse water	NA	NA	NA	NA	NA	NA	0	0	0	Peri-urban
SW11871	HH2076C	1 month	0	Water	Source drinking water	NA	NA	NA	NA	NA	NA	0	0	0	Peri-urban
SW1188X	HH2076C	1 month	0	Water	Stored household water	NA	NA	NA	NA	NA	NA	0	0	0	Peri-urban
SW1189Y	HH2076C	1 month	0	River water	River water	NA	NA	NA	NA	NA	NA	0	0	0	Peri-urban
SW1190B	HH2076C	1 month	0	Water	Rinse water	NA	NA	NA	NA	NA	NA	0	0	0	Peri-urban
SW11919	HH411ZK	First visit	0	Water	Stored household water	NA	NA	NA	NA	NA	NA	0	0	0	Rural
SW11927	HH411ZK	First visit	0	Water	Source drinking water	NA	NA	NA	NA	NA	NA	0	0	0	Rural
SW11935	HH411ZK	First visit	0	Water	Rinse water	NA	NA	NA	NA	NA	NA	0	0	0	Rural
SW11943	HH421VK	First visit	0	Water	Stored household water	NA	NA	NA	NA	NA	NA	0	0	0	Rural
SW11951	HH010WN	First visit	0	River water	River water	NA	1	NA	1	1	NA	0	0	0	Urban
SW1196X	HH010WN	First visit	0	Water	Source drinking water	NA	NA	NA	NA	NA	NA	0	0	0	Urban
SW1197Y	HH010WN	First visit	0	Water	Stored household water	NA	NA	NA	NA	NA	NA	0	0	0	Urban
SW1198W	HH010WN	First visit	0	Water	Stored household water	NA	NA	NA	NA	NA	NA	0	0	0	Urban
SW1199U	HH031MN	First visit	0	Water	Stored household water	1	NA	NA	1	1	NA	0	1	1	Urban
SW12002	HH031MN	First visit	0	Water	Stored household water	1	NA	NA	1	1	NA	0	1	1	Urban
SW12010	HH031MN	First visit	0	Water	Source drinking water	NA	NA	NA	NA	NA	NA	0	0	0	Urban
SW1203X	HH4012K	1 month	0	Water	Source drinking water	NA	NA	NA	NA	NA	NA	0	0	0	Rural
SW1204V	HH4012K	1 month	0	Water	Stored household water	NA	NA	NA	NA	NA	NA	0	0	0	Rural
SW1205T	HH4012K	1 month	0	Water	Rinse water	NA	1	NA	NA	NA	NA	0	0	0	Rural
SW1206R	HH4020K	1 month	0	Water	Source drinking water	NA	NA	NA	NA	NA	NA	0	0	0	Rural
SW1207P	HH4020K	1 month	0	Water	Stored household water	NA	NA	NA	1	1	NA	0	0	0	Rural
SW1208N	HH4020K	1 month	0	Water	Rinse water	NA	NA	NA	1	1	NA	0	0	0	Rural
SW1209L	HH005QN	1 month	0	River water	River water	1	NA	NA	1	1	NA	0	1	1	Urban
SW1210Z	HH005QN	1 month	0	Water	Source drinking water	NA	NA	NA	NA	NA	NA	0	0	0	Urban
SW1211X	HH005QN	1 month	0	Water	Rinse water	NA	NA	NA	1	1	NA	0	0	0	Urban
SW1212V	HH005QN	1 month	0	Water	Stored household water	NA	NA	NA	NA	NA	NA	0	0	0	Urban
SW1213T	HH205AC	1 month	0	River water	River water	NA	NA	NA	NA	NA	NA	0	0	0	Peri-urban
SW1214R	HH205AC	1 month	0	Water	Source drinking water	NA	NA	NA	NA	NA	NA	0	0	0	Peri-urban
SW1215P	HH205AC	1 month	0	Water	Rinse water	NA	NA	NA	NA	NA	NA	0	0	0	Peri-urban
SW1216N	HH205AC	1 month	0	Water	Stored household water	NA	NA	NA	NA	NA	NA	0	0	0	Peri-urban
SW1217L	HH408PK	First visit	0	Water	Source drinking water	NA	1	NA	NA	NA	NA	0	0	0	Rural
SW1218J	HH408PK	First visit	0	Water	Stored household water	NA	NA	NA	NA	NA	NA	0	0	0	Rural
SW1219H	HH408PK	First visit	0	Water	Rinse water	NA	NA	NA	NA	NA	NA	0	0	0	Rural
SW1220V	HH212CC	First visit	0	River water	River water	1	NA	NA	1	1	NA	0	1	1	Peri-urban
SW1221T	HH412XK	First visit	0	Water	Stored household water	NA	NA	NA	NA	NA	NA	0	0	0	Rural
SW1222R	HH412XK	First visit	0	Water	Rinse water	NA	NA	NA	NA	NA	NA	0	0	0	Rural
SW1223P	HH412XK	First visit	0	Water	Source drinking water	NA	NA	NA	NA	NA	NA	0	0	0	Rural
SW1226J	HH409NK	1 month	0	Water	Source drinking water	NA	NA	NA	NA	NA	NA	0	0	0	Rural
SW1227H	HH409NK	1 month	0	Water	Stored household water	NA	NA	NA	NA	NA	NA	0	0	0	Rural
SW1228F	HH409NK	1 month	0	Water	Rinse water	NA	NA	NA	NA	NA	NA	0	0	0	Rural
SW1229D	HH419JK	First visit	0	Water	Stored household water	NA	NA	NA	NA	NA	NA	0	0	0	Rural
SW1230R	HH419JK	First visit	0	Water	Rinse water	NA	NA	NA	NA	NA	NA	0	0	0	Rural
SW1231P	HH419JK	First visit	0	Water	Source drinking water	NA	NA	NA	NA	NA	NA	0	0	0	Rural
SW1232N	HH416PK	1 month	0	Water	Stored household water	NA	NA	NA	NA	NA	NA	0	0	0	Rural
SW1233L	HH012SN	First visit	0	Water	Source drinking water	NA	1	NA	1	1	NA	0	0	0	Urban
SW1234J	HH012SN	First visit	0	Water	Source drinking water	NA	NA	NA	NA	NA	NA	0	0	0	Urban
SW1235H	HH012SN	First visit	0	Water	Stored household water	NA	NA	NA	NA	NA	NA	0	0	0	Urban
SW1236F	HH012SN	First visit	0	River water	River water	1	NA	NA	1	1	1	1	1	1	Urban
SW1237D	HH418LK	First visit	0	Water	Stored household water	NA	1	NA	NA	NA	NA	0	0	0	Rural
SW1238B	HH418LK	First visit	0	Water	Rinse water	NA	1	NA	NA	NA	NA	0	0	0	Rural
SW12399	HH418LK	First visit	0	Water	Source drinking water	NA	1	NA	NA	NA	NA	0	0	0	Rural
SW1240N	HH421VK	First visit	0	Water	Rinse water	NA	NA	NA	NA	NA	NA	0	0	0	Rural
SW1241L	HH4020K	3 month	0	Water	Source drinking water	NA	NA	NA	NA	NA	NA	0	0	0	Rural
SW1242J	HH4020K	3 month	0	Water	Stored household water	NA	NA	NA	NA	NA	NA	0	0	0	Rural
SW1243H	HH4020K	3 month	0	Water	Rinse water	NA	NA	NA	NA	NA	NA	0	0	0	Rural
SW1244F	HH421VK	First visit	0	Water	Source drinking water	NA	NA	NA	NA	NA	NA	0	0	0	Rural
SW1246B	HH416PK	First visit	0	Water	Rinse water	NA	1	NA	NA	NA	NA	0	0	0	Rural
SW12479	HH416PK	First visit	0	Water	Stored household water	NA	1	NA	NA	NA	NA	0	0	0	Rural
SW12487	HH416PK	First visit	0	Water	Source drinking water	NA	NA	NA	NA	NA	NA	0	0	0	Rural
SW12495	HH408PK	1 month	0	Water	Source drinking water	1	NA	NA	1	1	1	1	1	1	Rural
SW1250J	HH408PK	1 month	0	Water	Stored household water	NA	NA	NA	NA	NA	NA	0	0	0	Rural
SW1251H	HH408PK	1 month	0	Water	Rinse water	NA	NA	NA	NA	NA	NA	0	0	0	Rural
SW1253D	HH212CC	First visit	0	Water	Stored household water	1	NA	NA	NA	NA	NA	0	1	1	Peri-urban
SW1300V	HH409NK	First visit	0	Water	Stored household water	NA	NA	NA	NA	NA	NA	0	0	0	Rural
SW1301T	HH409NK	First visit	0	Water	Rinse water	NA	1	NA	NA	NA	NA	0	0	0	Rural
SW1302R	HH409NK	First visit	0	Water	Source drinking water	NA	1	NA	NA	NA	NA	0	0	0	Rural
SW1303P	HH407RK	1 month	0	Water	Stored household water	NA	NA	NA	NA	NA	NA	0	0	0	Rural
SW1304N	HH011UN	First visit	0	River water	River water	1	1	NA	1	1	1	1	1	1	Urban
SW1305L	HH011UN	First visit	0	Water	Rinse water	NA	1	NA	NA	NA	NA	0	0	0	Urban
SW1306J	HH011UN	First visit	0	Water	Source drinking water	NA	NA	NA	NA	NA	NA	0	0	0	Urban
SW1307H	HH011UN	First visit	0	Water	Stored household water	NA	NA	NA	NA	NA	NA	0	0	0	Urban
SW1308F	HH004SN	1 month	0	River water	River water	1	NA	NA	1	1	1	1	1	1	Urban
SW1309D	HH004SN	1 month	0	Water	Stored household water	NA	1	NA	NA	NA	NA	0	0	0	Urban
SW1310R	HH004SN	1 month	0	Water	Stored household water	NA	NA	NA	NA	NA	NA	0	0	0	Urban
SW1311P	HH004SN	1 month	0	Water	Source drinking water	NA	NA	NA	NA	NA	NA	0	0	0	Urban
SW1312N	HH427JK	First visit	0	Water	Stored household water	NA	1	NA	NA	NA	NA	0	0	0	Rural
SW1313L	HH406TK	1 month	0	Water	Rinse water	NA	1	NA	NA	NA	NA	0	0	0	Rural
SW1314J	HH406TK	1 month	0	Water	Stored household water	NA	1	NA	NA	NA	NA	0	0	0	Rural
SW1315H	HH406TK	1 month	0	Water	Source drinking water	NA	1	NA	NA	NA	NA	0	0	0	Rural
SW1316F	HH2092C	1 month	0	Water	Stored household water	NA	1	NA	1	1	1	1	0	1	Peri-urban
SW1317D	HH2092C	1 month	0	Water	Stored household water	NA	NA	NA	NA	NA	NA	0	0	0	Peri-urban
SW1318B	HH2092C	1 month	0	Water	Source drinking water	NA	1	NA	1	1	NA	0	0	0	Peri-urban
SW13199	HH2092C	1 month	0	River water	River water	1	NA	NA	NA	NA	NA	0	1	1	Peri-urban
SW1320N	HH211EC	First visit	0	River water	River water	1	NA	NA	NA	NA	NA	0	1	1	Peri-urban
SW1321L	HH211EC	First visit	0	Water	Source drinking water	NA	1	NA	NA	NA	NA	0	0	0	Peri-urban
SW1322J	HH211EC	First visit	0	Water	Stored household water	NA	NA	NA	NA	NA	NA	0	0	0	Peri-urban
SW1323H	HH211EC	First visit	0	Water	Source drinking water	NA	NA	NA	NA	NA	NA	0	0	0	Peri-urban
SW1324F	HH2084C	1 month	0	Water	Stored household water	NA	NA	NA	NA	NA	NA	0	0	0	Peri-urban
SW1325D	HH2084C	1 month	0	Water	Stored household water	NA	NA	NA	NA	NA	NA	0	0	0	Peri-urban
SW1326B	HH2084C	1 month	0	Water	Source drinking water	NA	NA	NA	NA	NA	NA	0	0	0	Peri-urban
SW13279	HH2084C	1 month	0	River water	River water	NA	1	NA	1	1	1	1	0	1	Peri-urban
SW13287	HH203EC	3 month	0	Water	Stored household water	NA	1	1	NA	NA	NA	0	1	1	Peri-urban
SW13295	HH203EC	3 month	0	Water	Stored household water	NA	1	NA	NA	NA	NA	0	0	0	Peri-urban
SW1330J	HH203EC	3 month	0	River water	River water	1	NA	NA	1	1	NA	0	1	1	Peri-urban
SW1331H	HH203EC	3 month	0	Water	Source drinking water	NA	1	1	NA	NA	NA	0	1	1	Peri-urban
SW1332F	HH003UN	3 month	0	River water	River water	1	NA	NA	1	1	NA	0	1	1	Urban
SW1333D	HH003UN	3 month	0	Water	Stored household water	NA	1	NA	1	1	1	1	0	1	Urban
SW1334B	HH003UN	3 month	0	Water	Stored household water	NA	NA	NA	NA	NA	NA	0	0	0	Urban
SW13359	HH003UN	3 month	0	Water	Source drinking water	1	NA	NA	NA	NA	NA	0	1	1	Urban
SW13367	HH202GC	3 month	0	Water	Source drinking water	NA	NA	NA	NA	NA	NA	0	0	0	Peri-urban
SW13375	HH202GC	3 month	0	Water	Stored household water	NA	NA	NA	NA	NA	NA	0	0	0	Peri-urban
SW13383	HH202GC	3 month	0	River water	River water	1	1	1	NA	NA	NA	0	1	1	Peri-urban
SW13391	HH202GC	3 month	0	Water	Rinse water	NA	1	NA	NA	NA	NA	0	0	0	Peri-urban
SW1340F	HH420XK	1 month	0	Water	Rinse water	NA	NA	NA	NA	NA	NA	0	0	0	Rural
SW1341D	HH407RK	First visit	0	Water	Source drinking water	NA	NA	NA	NA	NA	NA	0	0	0	Rural
SW1342B	HH407RK	First visit	0	Water	Rinse water	NA	NA	NA	NA	NA	NA	0	0	0	Rural
SW13439	HH407RK	First visit	0	Water	Stored household water	NA	NA	NA	NA	NA	NA	0	0	0	Rural
SW13447	HH405VK	1 month	0	Water	Stored household water	NA	NA	NA	NA	NA	NA	0	0	0	Rural
SW13455	HH405VK	1 month	0	Water	Stored household water	NA	1	NA	NA	NA	NA	0	0	0	Rural
SW13463	HH405VK	1 month	0	Water	Source drinking water	NA	1	NA	NA	NA	NA	0	0	0	Rural
SW13471	HH405VK	1 month	0	River water	River water	1	NA	NA	1	1	1	1	1	1	Rural
SW1348X	HH002WN	3 month	0	River water	River water	1	NA	NA	1	1	1	1	1	1	Urban
SW1349Y	HH002WN	3 month	0	Water	Rinse water	NA	NA	NA	NA	NA	NA	0	0	0	Urban
SW1350B	HH002WN	3 month	0	Water	Stored household water	NA	NA	NA	NA	NA	NA	0	0	0	Urban
SW13519	HH002WN	3 month	0	Water	Stored household water	NA	1	NA	NA	NA	NA	0	0	0	Urban
SW13527	HH008KN	1 month	0	River water	River water	1	NA	NA	1	1	1	1	1	1	Urban
SW13535	HH008KN	1 month	0	Water	Rinse water	NA	1	NA	1	1	1	1	0	1	Urban
SW13543	HH008KN	1 month	0	Water	Stored household water	NA	NA	NA	NA	NA	NA	0	0	0	Urban
SW13551	HH008KN	1 month	0	Water	Stored household water	NA	NA	NA	NA	NA	NA	0	0	0	Urban
SW1356X	HH210GC	First visit	0	River water	River water	1	NA	NA	NA	NA	NA	0	1	1	Peri-urban
SW1357Y	HH210GC	First visit	0	Water	Rinse water	NA	NA	NA	NA	NA	NA	0	0	0	Peri-urban
SW1358W	HH210GC	First visit	0	Water	Source drinking water	NA	NA	NA	NA	NA	NA	0	0	0	Peri-urban
SW1359U	HH210GC	First visit	0	Water	Stored household water	NA	NA	NA	NA	NA	NA	0	0	0	Peri-urban
SW13607	HH009IN	1 month	0	Water	Stored household water	NA	1	NA	NA	NA	NA	0	0	0	Urban
SW13615	HH009IN	1 month	0	Water	Stored household water	NA	NA	NA	1	1	1	1	0	1	Urban
SW13623	HH009IN	1 month	0	Water	Rinse water	NA	1	NA	NA	NA	NA	0	0	0	Urban
SW13631	HH009IN	1 month	0	River water	River water	1	NA	NA	1	1	NA	0	1	1	Urban
SW1364X	HH212CC	First visit	0	Water	Source drinking water	NA	NA	NA	NA	NA	NA	0	0	0	Peri-urban
SW1365Y	HH212CC	First visit	0	Water	Source drinking water	NA	NA	NA	NA	NA	NA	0	0	0	Peri-urban
SW1366W	HH407RK	1 month	0	Water	Rinse water	NA	1	NA	NA	NA	NA	0	0	0	Rural
SW1367U	HH407RK	1 month	0	Water	Source drinking water	NA	NA	NA	NA	NA	NA	0	0	0	Rural
SW1368S	HH417NK	1 month	0	Water	Stored household water	NA	NA	NA	NA	NA	NA	0	0	0	Rural
SW1369Q	HH420XK	1 month	0	Water	Stored household water	NA	NA	NA	NA	NA	NA	0	0	0	Rural
SW13703	HH420XK	1 month	0	Water	Source drinking water	NA	NA	NA	NA	NA	NA	0	0	0	Rural
SW13711	HH418LK	1 month	0	Water	Rinse water	NA	NA	NA	NA	NA	NA	0	0	0	Rural
SW1372X	HH418LK	1 month	0	Water	Stored household water	NA	1	NA	NA	NA	NA	0	0	0	Rural
SW1373Y	HH418LK	1 month	0	Water	Source drinking water	NA	NA	NA	NA	NA	NA	0	0	0	Rural
SW1374W	HH420XK	First visit	0	Water	Stored household water	NA	NA	NA	NA	NA	NA	0	0	0	Rural
SW1375U	HH420XK	First visit	0	Water	Rinse water	NA	NA	NA	1	1	1	1	0	1	Rural
SW1376S	HH420XK	First visit	0	Water	Source drinking water	NA	NA	NA	NA	NA	NA	0	0	0	Rural
SW1377Q	HH416PK	1 month	0	Water	Rinse water	NA	1	NA	NA	NA	NA	0	0	0	Rural
SW1378O	HH204CC	3 month	0	Water	Source drinking water	NA	NA	NA	NA	NA	NA	0	0	0	Peri-urban
SW1379M	HH204CC	3 month	0	Water	Source drinking water	NA	NA	NA	NA	NA	NA	0	0	0	Peri-urban
SW1380X	HH204CC	3 month	0	River water	River water	NA	NA	NA	NA	NA	NA	0	0	0	Peri-urban
SW1381Y	HH204CC	3 month	0	Water	Stored household water	1	NA	NA	1	1	1	1	1	1	Peri-urban
SW1382W	HH4012K	3 month	0	Water	Stored household water	NA	NA	NA	1	1	NA	0	0	0	Rural
SW1383U	HH4012K	3 month	0	Water	Source drinking water	NA	NA	NA	NA	NA	NA	0	0	0	Rural
SW1384S	HH4012K	3 month	0	Water	Rinse water	NA	NA	NA	NA	NA	NA	0	0	0	Rural
SW1385Q	HH016KN	1 month	0	Water	Stored household water	NA	NA	NA	NA	NA	NA	0	0	0	Urban
SW1386O	HH417NK	First visit	0	Water	Stored household water	NA	NA	NA	NA	NA	NA	0	0	0	Rural
SW1387M	HH417NK	First visit	0	Water	Rinse water	NA	NA	NA	NA	NA	NA	0	0	0	Rural
SW1388K	HH417NK	First visit	0	Water	Source drinking water	NA	NA	NA	NA	NA	NA	0	0	0	Rural
SW1389I	HH424PK	First visit	0	Water	Source drinking water	NA	NA	NA	NA	NA	NA	0	0	0	Rural
SW1390W	HH010WN	1 month	0	River water	River water	NA	NA	NA	NA	NA	NA	0	0	0	Urban
SW1391U	HH010WN	1 month	0	Water	Source drinking water	NA	NA	NA	NA	NA	NA	0	0	0	Urban
SW1392S	HH010WN	1 month	0	Water	Stored household water	NA	NA	NA	NA	NA	NA	0	0	0	Urban
SW1393Q	HH010WN	1 month	0	Water	Stored household water	NA	NA	NA	NA	NA	NA	0	0	0	Urban
SW1394O	HH210GC	1 month	0	River water	River water	NA	NA	NA	NA	NA	NA	0	0	0	Peri-urban
SW1395M	HH210GC	1 month	0	Water	Rinse water	NA	NA	NA	NA	NA	NA	0	0	0	Peri-urban
SW1396K	HH210GC	1 month	0	Water	Stored household water	NA	NA	NA	NA	NA	NA	0	0	0	Peri-urban
SW1397I	HH210GC	1 month	0	Water	Source drinking water	NA	NA	NA	NA	NA	NA	0	0	0	Peri-urban
SW1398G	HH431RK	First visit	0	Water	Stored household water	NA	NA	NA	NA	NA	NA	0	0	0	Rural
SW1399E	HH431RK	First visit	0	Water	Rinse water	NA	NA	NA	NA	NA	NA	0	0	0	Rural
SW1400N	HH431RK	First visit	0	Water	Source drinking water	NA	NA	NA	NA	NA	NA	0	0	0	Rural
SW3101D	HH2252C	First visit	0	Water	Stored household water	NA	NA	NA	NA	NA	NA	0	0	0	Peri-urban
SW3102B	HH2252C	Unknown	0	River water	River water	NA	NA	NA	1	1	NA	0	0	0	Peri-urban
SW31039	HH2252C	First visit	0	Water	Source drinking water	NA	NA	NA	NA	NA	NA	0	0	0	Peri-urban
SW31047	HH2252C	First visit	0	Water	Rinse water	NA	NA	NA	NA	NA	NA	0	0	0	Peri-urban
SW31055	HH002WN	6 month	0	River water	River water	NA	1	NA	1	1	NA	0	0	0	Urban
SW31063	HH002WN	6 month	0	Water	Stored household water	NA	1	NA	NA	NA	NA	0	0	0	Urban
SW31071	HH002WN	6 month	0	Water	Stored household water	NA	NA	NA	NA	NA	NA	0	0	0	Urban
SW3108X	HH002WN	6 month	0	Water	Stored household water	NA	NA	NA	NA	NA	NA	0	0	0	Urban
SW3109Y	HH202GC	6 month	0	River water	River water	NA	1	NA	NA	NA	NA	0	0	0	Peri-urban
SW3110B	HH202GC	6 month	0	Water	Stored household water	NA	NA	NA	1	1	1	1	0	1	Peri-urban
SW31119	HH202GC	6 month	0	Water	Source drinking water	NA	NA	NA	NA	NA	NA	0	0	0	Peri-urban
SW31127	HH202GC	6 month	0	Water	Stored household water	NA	NA	NA	1	1	1	1	0	1	Peri-urban
SW31143	HH2316C	First visit	0	Water	Source drinking water	NA	NA	NA	NA	NA	NA	0	0	0	Peri-urban
SW31151	HH2316C	First visit	0	Water	Rinse water	NA	NA	NA	NA	NA	NA	0	0	0	Peri-urban
SW3116X	HH2316C	First visit	0	Water	Stored household water	NA	NA	NA	NA	NA	NA	0	0	0	Peri-urban
SW3117Y	HH422TK	1 month	0	Water	Stored household water	NA	NA	NA	NA	NA	NA	0	0	0	Rural
SW3118W	HH422TK	1 month	0	Water	Rinse water	1	NA	NA	1	1	1	1	1	1	Rural
SW3119U	HH422TK	1 month	0	Water	Source drinking water	NA	NA	NA	NA	NA	NA	0	0	0	Rural
SW31207	HH424PK	1 month	0	Water	Stored household water	NA	NA	NA	NA	NA	NA	0	0	0	Rural
SW31215	HH405VK	3 month	0	Water	Rinse water	NA	1	NA	NA	NA	NA	0	0	0	Rural
SW31223	HH405VK	3 month	0	Water	Stored household water	NA	NA	NA	NA	NA	NA	0	0	0	Rural
SW31231	HH4100K	1 month	0	Water	Rinse water	NA	1	NA	NA	NA	NA	0	0	0	Rural
SW3124X	HH4100K	1 month	0	Water	Source drinking water	NA	NA	NA	NA	NA	NA	0	0	0	Rural
SW3125Y	HH2332C	First visit	0	River water	River water	1	NA	NA	NA	NA	NA	0	1	1	Peri-urban
SW3126W	HH2332C	First visit	0	Water	Source drinking water	NA	NA	NA	NA	NA	NA	0	0	0	Peri-urban
SW3127U	HH2332C	First visit	0	Water	Stored household water	NA	1	NA	NA	NA	NA	0	0	0	Peri-urban
SW3128S	HH2332C	First visit	0	Water	Stored household water	NA	NA	NA	NA	NA	NA	0	0	0	Peri-urban
SW3129Q	HH022ON	First visit	0	River water	River water	1	NA	NA	NA	NA	NA	0	1	1	Urban
SW31303	HH022ON	First visit	0	Water	Stored household water	NA	NA	NA	NA	NA	NA	0	0	0	Urban
SW31311	HH022ON	First visit	0	Water	Source drinking water	NA	NA	NA	NA	NA	NA	0	0	0	Urban
SW3132X	HH022ON	First visit	0	Water	Stored household water	NA	NA	NA	NA	NA	NA	0	0	0	Urban
SW3133Y	HH035EN	First visit	0	River water	River water	NA	NA	NA	NA	NA	NA	0	0	0	Urban
SW3134W	HH035EN	First visit	0	Water	Stored household water	NA	NA	NA	NA	NA	NA	0	0	0	Urban
SW3135U	HH035EN	First visit	0	Water	Source drinking water	NA	NA	NA	NA	NA	NA	0	0	0	Urban
SW3136S	HH035EN	First visit	0	Water	Stored household water	NA	1	NA	1	1	1	1	0	1	Urban
SW3137Q	HH2260C	1 month	0	River water	River water	1	1	NA	NA	NA	NA	0	1	1	Peri-urban
SW3138O	HH2260C	1 month	0	Water	Rinse water	NA	1	NA	1	1	NA	0	0	0	Peri-urban
SW3139M	HH2260C	1 month	0	Water	Stored household water	NA	NA	NA	NA	NA	NA	0	0	0	Peri-urban
SW3140X	HH2260C	1 month	0	Water	Source drinking water	NA	NA	NA	NA	NA	NA	0	0	0	Peri-urban
SW3141Y	HH013QN	First visit	0	River water	River water	1	1	NA	1	1	1	1	1	1	Urban
SW3142W	HH013QN	First visit	0	Water	Source drinking water	1	NA	NA	NA	NA	NA	0	1	1	Urban
SW3143U	HH013QN	First visit	0	Water	Stored household water	NA	NA	NA	NA	NA	NA	0	0	0	Urban
SW3144S	HH013QN	First visit	0	Water	Stored household water	NA	NA	NA	NA	NA	NA	0	0	0	Urban
SW3145Q	HH213AC	First visit	0	River water	River water	NA	NA	NA	NA	NA	NA	0	0	0	Peri-urban
SW3146O	HH213AC	First visit	0	Water	Rinse water	NA	NA	NA	NA	NA	NA	0	0	0	Peri-urban
SW3147M	HH213AC	First visit	0	Water	Stored household water	NA	NA	NA	NA	NA	NA	0	0	0	Peri-urban
SW3148K	HH213AC	First visit	0	Water	Source drinking water	NA	NA	NA	NA	NA	NA	0	0	0	Peri-urban
SW3149I	HH4100K	1 month	0	Water	Stored household water	NA	NA	NA	NA	NA	NA	0	0	0	Rural
SW3150W	HH2076C	3 month	0	River water	River water	1	NA	NA	NA	NA	NA	0	1	1	Peri-urban
SW3151U	HH2076C	3 month	0	Water	Source drinking water	NA	NA	NA	NA	NA	NA	0	0	0	Peri-urban
SW3152S	HH2076C	3 month	0	Water	Stored household water	NA	NA	NA	NA	NA	NA	0	0	0	Peri-urban
SW3153Q	HH2076C	3 month	0	Water	Rinse water	NA	1	NA	NA	NA	NA	0	0	0	Peri-urban
SW3154O	HH030ON	1 month	0	River water	River water	NA	NA	NA	NA	NA	NA	0	0	0	Urban
SW3155M	HH030ON	1 month	0	Water	Rinse water	NA	NA	NA	NA	NA	NA	0	0	0	Urban
SW3156K	HH030ON	1 month	0	Water	Stored household water	NA	NA	NA	NA	NA	NA	0	0	0	Urban
SW3157I	HH030ON	1 month	0	Water	Stored household water	NA	NA	NA	NA	NA	NA	0	0	0	Urban
SW3158G	HH028CN	1 month	0	Water	Rinse water	NA	NA	NA	NA	NA	NA	0	0	0	Urban
SW3159E	HH028CN	1 month	0	Water	Stored household water	NA	NA	NA	NA	NA	NA	0	0	0	Urban
SW3160S	HH028CN	1 month	0	Water	Stored household water	NA	NA	NA	NA	NA	NA	0	0	0	Urban
SW3161Q	HH028CN	1 month	0	River water	River water	NA	NA	NA	NA	NA	NA	0	0	0	Urban
SW3162O	HH428HK	1 month	0	Water	Source drinking water	NA	NA	NA	NA	NA	NA	0	0	0	Rural
SW3163M	HH428HK	1 month	0	Water	Stored household water	NA	NA	NA	NA	NA	NA	0	0	0	Rural
SW3164K	HH428HK	1 month	0	Water	Rinse water	NA	NA	NA	NA	NA	NA	0	0	0	Rural
SW3165I	HH409NK	3 month	0	Water	Stored household water	NA	NA	NA	NA	NA	NA	0	0	0	Rural
SW3166G	HH026GN	1 month	0	River water	River water	1	NA	NA	1	1	NA	0	1	1	Urban
SW3167E	HH026GN	1 month	0	Water	Rinse water	NA	1	NA	1	1	NA	0	0	0	Urban
SW3168C	HH026GN	1 month	0	Water	Stored household water	NA	1	NA	1	1	NA	0	0	0	Urban
SW3169A	HH026GN	1 month	0	Water	Stored household water	NA	NA	NA	1	1	NA	0	0	0	Urban
SW3170O	HH415RK	First visit	0	Water	Rinse water	NA	NA	NA	NA	NA	NA	0	0	0	Rural
SW3171M	HH436HK	First visit	0	Water	Source drinking water	NA	NA	NA	NA	NA	NA	0	0	0	Rural
SW3172K	HH431RK	1 month	0	Water	Stored household water	NA	1	NA	NA	NA	NA	0	0	0	Rural
SW3173I	HH431RK	1 month	0	Water	Rinse water	NA	1	NA	NA	NA	NA	0	0	0	Rural
SW3174G	HH029AN	First visit	0	River water	River water	1	NA	NA	1	1	1	1	1	1	Urban
SW3175E	HH029AN	First visit	0	Water	Source drinking water	NA	NA	NA	1	1	1	1	0	1	Urban
SW3176C	HH029AN	First visit	0	Water	Stored household water	NA	NA	NA	NA	NA	NA	0	0	0	Urban
SW3177A	HH029AN	First visit	0	Water	Stored household water	NA	NA	NA	1	1	1	1	0	1	Urban
SW31788	HH025IN	1 month	0	River water	River water	NA	NA	NA	NA	NA	NA	0	0	0	Urban
SW31796	HH025IN	1 month	0	Water	Stored household water	NA	1	NA	1	1	1	1	0	1	Urban
SW3180K	HH025IN	1 month	0	Water	Stored household water	NA	1	NA	1	1	1	1	0	1	Urban
SW3181I	HH025IN	1 month	0	Water	Stored household water	1	1	NA	1	1	1	1	1	1	Urban
SW3182G	HH229VC	1 month	0	River water	River water	NA	1	NA	1	1	NA	0	0	0	Peri-urban
SW3183E	HH229VC	1 month	0	Water	Source drinking water	NA	NA	NA	NA	NA	NA	0	0	0	Peri-urban
SW3184C	HH229VC	1 month	0	Water	Stored household water	NA	NA	NA	NA	NA	NA	0	0	0	Peri-urban
SW3185A	HH229VC	1 month	0	Water	Stored household water	NA	1	NA	1	1	NA	0	0	0	Peri-urban
SW31868	HH228XC	1 month	0	River water	River water	1	1	NA	NA	NA	NA	0	1	1	Peri-urban
SW31876	HH228XC	1 month	0	Water	Stored household water	NA	NA	NA	NA	NA	NA	0	0	0	Peri-urban
SW31884	HH228XC	1 month	0	Water	Stored household water	NA	NA	NA	NA	NA	NA	0	0	0	Peri-urban
SW31892	HH228XC	1 month	0	Water	Source drinking water	NA	1	NA	1	1	1	1	0	1	Peri-urban
SW3190G	HH006ON	3 month	0	River water	River water	1	NA	NA	1	1	1	1	1	1	Urban
SW3191E	HH006ON	3 month	0	Water	Rinse water	NA	1	NA	1	1	NA	0	0	0	Urban
SW3192C	HH006ON	3 month	0	Water	Stored household water	NA	NA	NA	NA	NA	NA	0	0	0	Urban
SW3193A	HH006ON	3 month	0	Water	Stored household water	NA	NA	NA	NA	NA	NA	0	0	0	Urban
SW31956	HH2316C	1 month	0	Water	Source drinking water	NA	NA	NA	NA	NA	NA	0	0	0	Peri-urban
SW31964	HH2316C	1 month	0	Water	Stored household water	NA	NA	NA	NA	NA	NA	0	0	0	Peri-urban
SW31972	HH2316C	1 month	0	Water	Stored household water	NA	1	NA	1	1	NA	0	0	0	Peri-urban
SW31980	HH2148C	1 month	0	River water	River water	NA	1	NA	1	1	1	1	0	1	Peri-urban
SW3199Z	HH2148C	1 month	0	Water	Source drinking water	NA	NA	NA	NA	NA	NA	0	0	0	Peri-urban
SW32007	HH2148C	1 month	0	Water	Rinse water	NA	NA	NA	NA	NA	NA	0	0	0	Peri-urban
SW32015	HH2148C	1 month	0	Water	Stored household water	NA	NA	NA	NA	NA	NA	0	0	0	Peri-urban
SW32023	HH2244C	First visit	0	River water	River water	NA	NA	NA	NA	NA	NA	0	0	0	Peri-urban
SW32031	HH2244C	First visit	0	Water	Stored household water	NA	NA	NA	NA	NA	NA	0	0	0	Peri-urban
SW3204X	HH2244C	First visit	0	Water	Source drinking water	NA	NA	NA	NA	NA	NA	0	0	0	Peri-urban
SW3205Y	HH2244C	First visit	0	Water	Stored household water	NA	NA	NA	NA	NA	NA	0	0	0	Peri-urban
SW3209Q	HH2228C	1 month	0	River water	River water	NA	NA	NA	NA	NA	1	0	0	0	Peri-urban
SW32103	HH415RK	First visit	0	Water	Stored household water	NA	1	NA	NA	NA	NA	0	0	0	Rural
SW32111	HH436HK	First visit	0	Water	Rinse water	NA	NA	NA	NA	NA	NA	0	0	0	Rural
SW3212X	HH436HK	First visit	0	Water	Stored household water	NA	NA	NA	NA	NA	NA	0	0	0	Rural
SW3213Y	HH409NK	3 month	0	Water	Source drinking water	NA	1	NA	NA	NA	NA	0	0	0	Rural
SW3214W	HH029AN	1 month	0	River water	River water	NA	1	NA	1	1	1	1	0	1	Urban
SW3215U	HH029AN	1 month	0	Water	Source drinking water	NA	NA	NA	NA	NA	NA	0	0	0	Urban
SW3216S	HH029AN	1 month	0	Water	Stored household water	NA	NA	NA	NA	NA	NA	0	0	0	Urban
SW3217Q	HH029AN	1 month	0	Water	Stored household water	NA	NA	NA	NA	NA	NA	0	0	0	Urban
SW3218O	HH2092C	3 month	0	River water	River water	NA	NA	NA	NA	NA	NA	0	0	0	Peri-urban
SW3219M	HH2092C	3 month	0	Water	Source drinking water	NA	NA	NA	NA	NA	NA	0	0	0	Peri-urban
SW3220X	HH2092C	3 month	0	Water	Stored household water	NA	NA	NA	NA	NA	NA	0	0	0	Peri-urban
SW3221Y	HH2092C	3 month	0	Water	Stored household water	NA	1	NA	NA	NA	NA	0	0	0	Peri-urban
SW3222W	HH030ON	First visit	0	River water	River water	1	NA	NA	1	1	1	1	1	1	Urban
SW3223U	HH030ON	First visit	0	Water	Source drinking water	NA	NA	NA	NA	NA	NA	0	0	0	Urban
SW3224S	HH030ON	First visit	0	Water	Stored household water	NA	NA	NA	NA	NA	NA	0	0	0	Urban
SW3225Q	HH030ON	First visit	0	Water	Stored household water	NA	1	NA	NA	NA	NA	0	0	0	Urban
SW3226O	HH434LK	First visit	0	Water	Rinse water	NA	NA	NA	1	1	NA	0	0	0	Rural
SW3227M	HH024KN	First visit	0	River water	River water	1	NA	NA	1	1	1	1	1	1	Urban
SW3228K	HH024KN	First visit	0	Water	Rinse water	NA	NA	NA	NA	NA	NA	0	0	0	Urban
SW3229I	HH024KN	First visit	0	Water	Stored household water	NA	NA	NA	NA	NA	NA	0	0	0	Urban
SW3230W	HH422TK	First visit	0	Water	Rinse water	NA	NA	NA	NA	NA	NA	0	0	0	Rural
SW3231U	HH422TK	First visit	0	Water	Stored household water	NA	NA	NA	NA	NA	NA	0	0	0	Rural
SW3232S	HH422TK	First visit	0	Water	Source drinking water	NA	NA	NA	NA	NA	NA	0	0	0	Rural
SW3233Q	HH424PK	First visit	0	Water	Rinse water	NA	NA	NA	NA	NA	NA	0	0	0	Rural
SW3234O	HH028CN	First visit	0	Water	Rinse water	NA	NA	NA	NA	NA	NA	0	0	0	Urban
SW3235M	HH028CN	First visit	0	River water	River water	NA	NA	NA	NA	NA	NA	0	0	0	Urban
SW3236K	HH028CN	First visit	0	Water	Stored household water	NA	NA	NA	NA	NA	NA	0	0	0	Urban
SW3237I	HH028CN	First visit	0	Water	Stored household water	NA	NA	NA	NA	NA	NA	0	0	0	Urban
SW3238G	HH413VK	First visit	0	Water	Rinse water	NA	NA	NA	NA	NA	NA	0	0	0	Rural
SW3239E	HH413VK	First visit	0	Water	Stored household water	NA	NA	NA	NA	NA	NA	0	0	0	Rural
SW3241Q	HH413VK	First visit	0	Water	Source drinking water	NA	1	NA	NA	NA	NA	0	0	0	Rural
SW3242O	HH229VC	First visit	0	River water	River water	1	NA	NA	1	1	1	1	1	1	Peri-urban
SW3243M	HH229VC	First visit	0	Water	Source drinking water	NA	1	NA	NA	NA	NA	0	0	0	Peri-urban
SW3244K	HH229VC	First visit	0	Water	Rinse water	NA	1	NA	NA	NA	NA	0	0	0	Peri-urban
SW3245I	HH229VC	First visit	0	Water	Stored household water	NA	NA	NA	NA	NA	NA	0	0	0	Peri-urban
SW3246G	HH424PK	1 month	0	Water	Source drinking water	NA	NA	NA	NA	NA	NA	0	0	0	Rural
SW3247E	HH426LK	Unknown	0	Water	Stored household water	NA	1	NA	NA	NA	NA	0	0	0	Rural
SW3248C	HH426LK	1 month	0	Water	Rinse water	NA	1	NA	NA	NA	NA	0	0	0	Rural
SW3249A	HH426LK	1 month	0	Water	Source drinking water	NA	NA	NA	NA	NA	NA	0	0	0	Rural
SW3250O	HH2308C	First visit	0	River water	River water	1	NA	NA	1	1	NA	0	1	1	Peri-urban
SW3251M	HH2308C	First visit	0	Water	Source drinking water	NA	NA	NA	NA	NA	NA	0	0	0	Peri-urban
SW3252K	HH2308C	First visit	0	Water	Rinse water	1	1	NA	1	1	1	1	1	1	Peri-urban
SW3253I	HH2308C	First visit	0	Water	Stored household water	NA	1	NA	1	1	NA	0	0	0	Peri-urban
SW3254G	HH415RK	First visit	0	Water	Source drinking water	NA	NA	NA	NA	NA	NA	0	0	0	Rural
SW3255E	HH413VK	First visit	0	Water	Stored household water	NA	NA	NA	NA	NA	NA	0	0	0	Rural
SW3256C	HH413VK	First visit	0	Water	Rinse water	NA	NA	NA	NA	NA	NA	0	0	0	Rural
SW3257A	HH409NK	3 month	0	Water	Rinse water	NA	1	NA	NA	NA	NA	0	0	0	Rural
SW32588	HH205AC	3 month	0	River water	River water	NA	NA	NA	NA	NA	NA	0	0	0	Peri-urban
SW32596	HH205AC	3 month	0	Water	Stored household water	NA	NA	NA	NA	NA	NA	0	0	0	Peri-urban
SW3260K	HH205AC	3 month	0	Water	Source drinking water	NA	NA	NA	NA	NA	NA	0	0	0	Peri-urban
SW3261I	HH205AC	3 month	0	Water	Stored household water	NA	NA	NA	NA	NA	NA	0	0	0	Peri-urban
SW3262G	HH005QN	3 month	0	River water	River water	NA	NA	NA	NA	NA	NA	0	0	0	Urban
SW3263E	HH005QN	3 month	0	Water	Stored household water	NA	NA	NA	NA	NA	NA	0	0	0	Urban
SW3264C	HH005QN	3 month	0	Water	Rinse water	NA	NA	NA	NA	NA	NA	0	0	0	Urban
SW3265A	HH005QN	3 month	0	Water	Stored household water	NA	NA	NA	NA	NA	NA	0	0	0	Urban
SW32668	HH2236C	First visit	0	River water	River water	NA	NA	NA	NA	NA	NA	0	0	0	Peri-urban
SW32676	HH2236C	First visit	0	Water	Source drinking water	NA	NA	NA	NA	NA	NA	0	0	0	Peri-urban
SW32684	HH2236C	First visit	0	Water	Stored household water	NA	NA	NA	1	1	NA	0	0	0	Peri-urban
SW32692	HH2236C	First visit	0	Water	Source drinking water	NA	NA	NA	NA	NA	NA	0	0	0	Peri-urban
SW3270G	HH213AC	1 month	0	River water	River water	NA	NA	NA	NA	NA	NA	0	0	0	Peri-urban
SW3271E	HH213AC	Unknown	0	Water	Stored household water	NA	NA	NA	NA	NA	NA	0	0	0	Peri-urban
SW3272C	HH213AC	Unknown	0	Water	Stored household water	NA	NA	NA	NA	NA	NA	0	0	0	Peri-urban
SW3273A	HH213AC	Unknown	0	Water	Stored household water	NA	NA	NA	NA	NA	NA	0	0	0	Peri-urban
SW32748	HH025IN	First visit	0	Water	Source drinking water	NA	NA	NA	NA	NA	NA	0	0	0	Urban
SW32756	HH025IN	First visit	0	River water	River water	1	NA	NA	1	1	1	1	1	1	Urban
SW32764	HH025IN	First visit	0	Water	Stored household water	NA	1	NA	1	1	1	1	0	1	Urban
SW32772	HH025IN	First visit	0	Water	Stored household water	NA	NA	NA	NA	NA	NA	0	0	0	Urban
SW32780	HH407RK	3 month	0	Water	Source drinking water	NA	1	NA	NA	NA	NA	0	0	0	Rural
SW3279Z	HH407RK	3 month	0	Water	Rinse water	NA	NA	NA	NA	NA	NA	0	0	0	Rural
SW3280C	HH407RK	3 month	0	Water	Stored household water	NA	1	NA	NA	NA	NA	0	0	0	Rural
SW3281A	HH427JK	1 month	0	Water	Stored household water	NA	NA	NA	NA	NA	NA	0	0	0	Rural
SW32828	HH425NK	1 month	0	Water	Stored household water	NA	1	NA	1	1	1	1	0	1	Rural
SW32836	HH425NK	1 month	0	Water	Rinse water	NA	NA	NA	NA	NA	NA	0	0	0	Rural
SW32844	HH425NK	1 month	0	Water	Source drinking water	NA	NA	NA	NA	NA	NA	0	0	0	Rural
SW32852	HH427JK	1 month	0	Water	Source drinking water	NA	NA	NA	NA	NA	NA	0	0	0	Rural
SW32860	HH013QN	1 month	0	River water	River water	NA	NA	NA	NA	NA	NA	0	0	0	Urban
SW3287Z	HH013QN	1 month	0	Water	Rinse water	NA	NA	NA	NA	NA	NA	0	0	0	Urban
SW3288X	HH013QN	1 month	0	Water	Stored household water	NA	NA	NA	NA	NA	NA	0	0	0	Urban
SW3289V	HH013QN	1 month	0	Water	Stored household water	NA	NA	NA	NA	NA	NA	0	0	0	Urban
SW32908	HH2068C	3 month	0	River water	River water	NA	NA	NA	1	1	NA	0	0	0	Peri-urban
SW32916	HH2068C	3 month	0	Water	Stored household water	NA	1	NA	1	1	1	1	0	1	Peri-urban
SW32924	HH2068C	3 month	0	Water	Source drinking water	NA	NA	NA	NA	NA	NA	0	0	0	Peri-urban
SW32932	HH2068C	3 month	0	Water	Stored household water	NA	NA	NA	NA	NA	NA	0	0	0	Peri-urban
SW32940	HH023MN	First visit	0	River water	River water	NA	NA	NA	1	1	NA	0	0	0	Urban
SW3295Z	HH023MN	First visit	0	Water	Rinse water	NA	NA	NA	NA	NA	NA	0	0	0	Urban
SW3296X	HH023MN	First visit	0	Water	Stored household water	NA	NA	NA	NA	NA	NA	0	0	0	Urban
SW3297V	HH023MN	First visit	0	Water	Stored household water	NA	NA	NA	NA	NA	NA	0	0	0	Urban
SW3298T	HH227ZC	First visit	0	River water	River water	NA	NA	NA	NA	NA	NA	0	0	0	Peri-urban
SW3299R	HH227ZC	First visit	0	Water	Source drinking water	NA	NA	NA	NA	NA	NA	0	0	0	Peri-urban
SW3300X	HH227ZC	First visit	0	Water	Stored household water	NA	NA	NA	NA	NA	NA	0	0	0	Peri-urban
SW3301Y	HH227ZC	First visit	0	Water	Stored household water	NA	NA	NA	NA	NA	NA	0	0	0	Peri-urban
SW3302W	HH012SN	1 month	0	River water	River water	1	1	NA	NA	NA	NA	0	1	1	Urban
SW3303U	HH012SN	1 month	0	Water	Source drinking water	NA	NA	NA	NA	NA	NA	0	0	0	Urban
SW3304S	HH012SN	1 month	0	Water	Stored household water	NA	NA	NA	NA	NA	NA	0	0	0	Urban
SW3305Q	HH012SN	1 month	0	Water	Stored household water	NA	NA	NA	NA	NA	NA	0	0	0	Urban
SW3306O	HH423RK	First visit	0	Water	Stored household water	NA	NA	NA	NA	NA	NA	0	0	0	Rural
SW3307M	HH423RK	First visit	0	Water	Rinse water	NA	NA	NA	NA	NA	NA	0	0	0	Rural
SW3308K	HH423RK	First visit	0	Water	Source drinking water	NA	NA	NA	NA	NA	NA	0	0	0	Rural
SW3309I	HH424PK	First visit	0	Water	Stored household water	NA	NA	NA	NA	NA	NA	0	0	0	Rural
SW3310W	HH414TK	First visit	0	Water	Stored household water	NA	1	NA	NA	NA	NA	0	0	0	Rural
SW3311U	HH429FK	First visit	0	Water	Stored household water	NA	NA	NA	NA	NA	NA	0	0	0	Rural
SW3312S	HH429FK	First visit	0	Water	Rinse water	NA	NA	NA	NA	NA	NA	0	0	0	Rural
SW3313Q	HH429FK	First visit	0	Water	Source drinking water	NA	NA	NA	NA	NA	NA	0	0	0	Rural
SW3314O	HH414TK	First visit	0	Water	Rinse water	NA	NA	NA	NA	NA	NA	0	0	0	Rural
SW3315M	HH414TK	First visit	0	Water	Source drinking water	NA	NA	NA	NA	NA	NA	0	0	0	Rural
SW3316K	HH432PK	First visit	0	Water	Stored household water	NA	NA	NA	NA	NA	NA	0	0	0	Rural
SW3317I	HH432PK	First visit	0	Water	Rinse water	NA	NA	NA	NA	NA	NA	0	0	0	Rural
SW3318G	HH2308C	1 month	0	River water	River water	1	NA	NA	1	1	1	1	1	1	Peri-urban
SW3319E	HH2308C	1 month	0	Water	Stored household water	NA	NA	NA	NA	NA	NA	0	0	0	Peri-urban
SW3320S	HH2308C	1 month	0	Water	Stored household water	NA	1	NA	1	1	1	1	0	1	Peri-urban
SW3321Q	HH2308C	1 month	0	Water	Source drinking water	NA	NA	NA	NA	1	NA	0	0	0	Peri-urban
SW3322O	HH430TK	First visit	0	Water	Source drinking water	NA	NA	NA	NA	NA	NA	0	0	0	Rural
SW3323M	HH408PK	3 month	0	Water	Source drinking water	NA	1	NA	NA	NA	NA	0	0	0	Rural
SW3324K	HH408PK	3 month	0	Water	Stored household water	NA	1	NA	1	1	1	1	0	1	Rural
SW3325I	HH408PK	3 month	0	Water	Rinse water	NA	1	NA	1	1	1	1	0	1	Rural
SW3326G	HH2260C	First visit	0	River water	River water	NA	NA	NA	NA	NA	NA	0	0	0	Peri-urban
SW3327E	HH2260C	First visit	0	Water	Rinse water	NA	NA	NA	NA	NA	NA	0	0	0	Peri-urban
SW3328C	HH2260C	First visit	0	Water	Source drinking water	NA	NA	NA	NA	NA	NA	0	0	0	Peri-urban
SW3329A	HH2260C	First visit	0	Water	Stored household water	1	NA	NA	1	1	1	1	1	1	Peri-urban
SW3330O	HH007MN	3 month	0	Water	Stored household water	NA	NA	NA	NA	NA	NA	0	0	0	Urban
SW3331M	HH007MN	3 month	0	Water	Stored household water	NA	NA	NA	NA	NA	NA	0	0	0	Urban
SW3332K	HH007MN	3 month	0	Water	Source drinking water	NA	NA	NA	1	1	1	1	0	1	Urban
SW3333I	HH007MN	3 month	0	River water	River water	1	NA	NA	1	1	1	1	1	1	Urban
SW3334G	HH236XC	First visit	0	River water	River water	NA	NA	NA	NA	NA	NA	0	0	0	Peri-urban
SW3335E	HH236XC	First visit	0	Water	Rinse water	NA	NA	NA	NA	NA	NA	0	0	0	Peri-urban
SW3336C	HH236XC	First visit	0	Water	Stored household water	NA	1	NA	NA	NA	NA	0	0	0	Peri-urban
SW3337A	HH236XC	First visit	0	Water	Source drinking water	NA	NA	NA	NA	NA	NA	0	0	0	Peri-urban
SW33388	HH427JK	First visit	0	Water	Rinse water	NA	1	NA	NA	NA	NA	0	0	0	Rural
SW33396	HH425NK	First visit	0	Water	Source drinking water	NA	NA	NA	NA	NA	NA	0	0	0	Rural
SW3340K	HH425NK	First visit	0	Water	Stored household water	NA	NA	NA	NA	NA	NA	0	0	0	Rural
SW3341I	HH425NK	First visit	0	Water	Rinse water	NA	NA	NA	NA	NA	NA	0	0	0	Rural
SW3342G	HH412XK	1 month	0	Water	Stored household water	NA	1	NA	NA	NA	NA	0	0	0	Rural
SW3343E	HH412XK	1 month	0	Water	Rinse water	NA	1	NA	NA	NA	NA	0	0	0	Rural
SW3344C	HH412XK	1 month	0	Water	Source drinking water	NA	NA	NA	NA	NA	NA	0	0	0	Rural
SW3345A	HH427JK	1 month	0	Water	Rinse water	NA	1	NA	NA	NA	NA	0	0	0	Rural
SW33468	HH430TK	First visit	0	Water	Rinse water	NA	NA	NA	NA	NA	NA	0	0	0	Rural
SW33476	HH411ZK	1 month	0	Water	Source drinking water	NA	NA	NA	NA	NA	NA	0	0	0	Rural
SW33484	HH411ZK	1 month	0	Water	Stored household water	NA	NA	NA	NA	NA	NA	0	0	0	Rural
SW33492	HH411ZK	1 month	0	Water	Rinse water	NA	NA	NA	NA	NA	NA	0	0	0	Rural
SW3351E	HH219ZC	1 month	0	River water	River water	NA	NA	NA	NA	NA	NA	0	0	0	Peri-urban
SW3352C	HH219ZC	1 month	0	Water	Source drinking water	NA	NA	NA	NA	NA	NA	0	0	0	Peri-urban
SW3353A	HH219ZC	1 month	0	Water	Stored household water	NA	NA	NA	NA	NA	NA	0	0	0	Peri-urban
SW33548	HH219ZC	1 month	0	Water	Stored household water	NA	NA	NA	NA	NA	NA	0	0	0	Peri-urban
SW33556	HH009IN	3 month	0	River water	River water	NA	NA	NA	NA	NA	NA	0	0	0	Urban
SW33564	HH009IN	3 month	0	Water	Stored household water	NA	NA	NA	NA	NA	NA	0	0	0	Urban
SW33572	HH009IN	3 month	0	Water	Stored household water	NA	NA	NA	NA	NA	NA	0	0	0	Urban
SW33580	HH009IN	3 month	0	Water	Stored household water	NA	NA	NA	NA	NA	NA	0	0	0	Urban
SW33628	HH011UN	3 month	0	River water	River water	1	NA	NA	NA	NA	NA	0	1	1	Urban
SW33636	HH201IC	6 month	0	River water	River water	NA	1	NA	1	1	1	1	0	1	Peri-urban
SW33644	HH201IC	6 month	0	Water	Source drinking water	NA	NA	NA	NA	NA	NA	0	0	0	Peri-urban
SW33652	HH201IC	6 month	0	Water	Stored household water	NA	NA	NA	NA	NA	NA	0	0	0	Peri-urban
SW33660	HH201IC	6 month	0	Water	Stored household water	NA	NA	NA	NA	NA	NA	0	0	0	Peri-urban
SW3367Z	HH210GC	3 month	0	River water	River water	1	NA	NA	1	1	NA	0	1	1	Peri-urban
SW3368X	HH210GC	3 month	0	Water	Source drinking water	NA	NA	NA	NA	NA	NA	0	0	0	Peri-urban
SW3369V	HH210GC	3 month	0	Water	Rinse water	NA	1	NA	1	1	1	1	0	1	Peri-urban
SW33708	HH210GC	3 month	0	Water	Stored household water	NA	1	NA	NA	NA	NA	0	0	0	Peri-urban
SW33716	HH416PK	3 month	0	Water	Source drinking water	NA	1	NA	NA	NA	NA	0	0	0	Rural
SW3375Z	HH2164C	1 month	0	River water	River water	1	NA	NA	1	1	1	1	1	1	Peri-urban
SW3376X	HH2164C	1 month	0	Water	Source drinking water	NA	NA	NA	NA	NA	NA	0	0	0	Peri-urban
SW3377V	HH2164C	1 month	0	Water	Stored household water	NA	1	NA	NA	NA	NA	0	0	0	Peri-urban
SW3378T	HH2164C	1 month	0	Water	Stored household water	NA	NA	NA	NA	NA	NA	0	0	0	Peri-urban
SW3379R	HH016KN	1 month	0	River water	River water	NA	NA	NA	NA	NA	NA	0	0	0	Urban
SW33804	HH016KN	1 month	0	Water	Stored household water	NA	NA	NA	NA	NA	NA	0	0	0	Urban
SW33812	HH016KN	1 month	0	Water	Source drinking water	NA	NA	NA	NA	NA	NA	0	0	0	Urban
SW3386T	HH024KN	1 month	0	River water	River water	1	NA	NA	NA	NA	NA	0	1	1	Urban
SW3387R	HH024KN	1 month	0	Water	Source drinking water	NA	NA	NA	NA	NA	NA	0	0	0	Urban
SW3388P	HH024KN	1 month	0	Water	Stored household water	1	NA	NA	NA	NA	NA	0	1	1	Urban
SW3389N	HH024KN	1 month	0	Water	Stored household water	NA	NA	NA	NA	NA	NA	0	0	0	Urban
SW33900	HH036CN	First visit	0	River water	River water	NA	NA	NA	NA	NA	NA	0	0	0	Urban
SW3391Z	HH036CN	First visit	0	Water	Stored household water	1	1	NA	1	1	1	1	1	1	Urban
SW3392X	HH036CN	First visit	0	Water	Stored household water	NA	NA	NA	NA	NA	NA	0	0	0	Urban
SW3393V	HH036CN	First visit	0	Water	Stored household water	NA	NA	NA	NA	NA	NA	0	0	0	Urban
SW3394T	HH023MN	1 month	0	River water	River water	NA	NA	NA	1	1	NA	0	0	0	Urban
SW3395R	HH023MN	1 month	0	Water	Rinse water	NA	NA	NA	NA	NA	NA	0	0	0	Urban
SW3396P	HH023MN	1 month	0	Water	Stored household water	NA	NA	NA	NA	NA	NA	0	0	0	Urban
SW3397N	HH023MN	1 month	0	Water	Stored household water	NA	NA	NA	NA	NA	NA	0	0	0	Urban
SW3398L	HH015MN	First visit	0	River water	River water	NA	NA	NA	NA	NA	NA	0	0	0	Urban
SW3399J	HH015MN	First visit	0	Water	Rinse water	NA	NA	NA	NA	NA	NA	0	0	0	Urban
SW3400S	HH015MN	First visit	0	Water	Stored household water	NA	NA	NA	1	1	1	1	0	1	Urban
SW3401Q	HH015MN	First visit	0	Water	Stored household water	NA	NA	NA	NA	NA	NA	0	0	0	Urban
SW3402O	HH2156C	1 month	0	River water	River water	NA	NA	NA	NA	NA	NA	0	0	0	Peri-urban
SW3403M	HH2156C	First visit	0	Water	Source drinking water	NA	NA	NA	NA	NA	NA	0	0	0	Peri-urban
SW3404K	HH2156C	First visit	0	Water	Stored household water	NA	NA	NA	NA	NA	NA	0	0	0	Peri-urban
SW3405I	HH2156C	First visit	0	Water	Stored household water	NA	NA	NA	NA	NA	NA	0	0	0	Peri-urban
SW3406G	HH2172C	1 month	0	River water	River water	NA	NA	NA	NA	NA	NA	0	0	0	Peri-urban
SW3407E	HH2172C	1 month	0	Water	Rinse water	NA	NA	NA	NA	NA	NA	0	0	0	Peri-urban
SW3408C	HH2172C	1 month	0	Water	Stored household water	NA	NA	NA	NA	NA	NA	0	0	0	Peri-urban
SW3409A	HH2172C	1 month	0	Water	Source drinking water	NA	NA	NA	NA	NA	NA	0	0	0	Peri-urban
SW3410O	HH2236C	1 month	0	River water	River water	NA	NA	NA	1	1	1	1	0	1	Peri-urban
SW3411M	HH2236C	1 month	0	Water	Source drinking water	1	NA	NA	1	1	NA	0	1	1	Peri-urban
SW3412K	HH2236C	1 month	0	Water	Source drinking water	NA	NA	NA	NA	NA	NA	0	0	0	Peri-urban
SW3413I	HH2236C	1 month	0	Water	Stored household water	NA	NA	NA	NA	NA	NA	0	0	0	Peri-urban
SW3414G	HH221AC	1 month	0	River water	River water	NA	NA	NA	NA	NA	NA	0	0	0	Peri-urban
SW3415E	HH221AC	1 month	0	Water	Source drinking water	NA	NA	NA	NA	NA	NA	0	0	0	Peri-urban
SW3416C	HH221AC	1 month	0	Water	Stored household water	NA	NA	NA	NA	NA	NA	0	0	0	Peri-urban
SW3417A	HH221AC	1 month	0	Water	Stored household water	NA	NA	NA	NA	NA	NA	0	0	0	Peri-urban
SW34188	HH021QN	1 month	0	Water	Rinse water	NA	NA	NA	NA	NA	NA	0	0	0	Urban
SW34196	HH021QN	1 month	0	Water	Stored household water	NA	NA	NA	NA	NA	NA	0	0	0	Urban
SW3420K	HH021QN	1 month	0	Water	Stored household water	NA	NA	NA	NA	NA	NA	0	0	0	Urban
SW3421I	HH021QN	1 month	0	River water	River water	NA	NA	NA	NA	NA	NA	0	0	0	Urban
SW3422G	HH2244C	1 month	0	River water	River water	NA	NA	NA	NA	NA	NA	0	0	0	Peri-urban
SW3423E	HH2244C	1 month	0	Water	Stored household water	NA	NA	NA	NA	NA	NA	0	0	0	Peri-urban
SW3424C	HH2244C	1 month	0	Water	Stored household water	NA	NA	NA	NA	NA	NA	0	0	0	Peri-urban
SW3425A	HH2244C	1 month	0	Water	Source drinking water	NA	NA	NA	NA	NA	NA	0	0	0	Peri-urban
SW34268	HH220CC	1 month	0	River water	River water	1	NA	NA	1	1	1	1	1	1	Peri-urban
SW34276	HH220CC	1 month	0	Water	Stored household water	NA	NA	NA	NA	NA	NA	0	0	0	Peri-urban
SW34284	HH220CC	1 month	0	Water	Stored household water	NA	NA	NA	NA	NA	NA	0	0	0	Peri-urban
SW34292	HH220CC	1 month	0	Water	Source drinking water	NA	NA	NA	NA	NA	NA	0	0	0	Peri-urban
SW3430G	HH416PK	3 month	0	Water	Stored household water	1	NA	NA	1	1	NA	0	1	1	Rural
SW3431E	HH417NK	3 month	0	Water	Stored household water	NA	1	NA	NA	NA	NA	0	0	0	Rural
SW3432C	HH417NK	3 month	0	Water	Rinse water	1	1	NA	NA	NA	NA	0	1	1	Rural
SW3433A	HH417NK	3 month	0	Water	Source drinking water	NA	1	NA	NA	NA	NA	0	0	0	Rural
SW34348	HH2324C	First visit	0	River water	River water	1	NA	NA	1	1	1	1	1	1	Peri-urban
SW34356	HH2316C	First visit	0	River water	River water	NA	NA	NA	NA	NA	NA	0	0	0	Peri-urban
SW34372	HH031MN	First visit	0	River water	River water	1	NA	NA	1	1	NA	0	1	1	Urban
SW3439Z	HH2180C	1 month	0	Water	Source drinking water	NA	NA	NA	NA	NA	NA	0	0	0	Peri-urban
SW34604	HH2228C	1 month	0	River water	River water	NA	NA	NA	NA	NA	NA	0	0	0	Peri-urban
SW34612	HH2228C	1 month	0	Water	Stored household water	NA	NA	NA	NA	NA	NA	0	0	0	Peri-urban
SW34620	HH2228C	1 month	0	Water	Stored household water	NA	NA	NA	NA	NA	NA	0	0	0	Peri-urban
SW3463Z	HH2228C	1 month	0	Water	Source drinking water	NA	NA	NA	NA	NA	NA	0	0	0	Peri-urban
SW3491R	HH243ZC	First visit	0	Water	Source drinking water	NA	NA	NA	NA	NA	NA	0	0	0	Peri-urban
SW3492P	HH042GN	First visit	0	Water	Stored household water	NA	1	NA	1	1	NA	0	0	0	Urban
SW3493N	HH042GN	First visit	0	Water	Stored household water	NA	1	NA	1	1	NA	0	0	0	Urban
SW3494L	HH042GN	First visit	0	Water	Stored household water	NA	NA	NA	1	1	NA	0	0	0	Urban
SW3497F	HH239RC	First visit	0	River water	River water	NA	1	NA	1	1	1	1	0	1	Peri-urban
SW3498D	HH239RC	First visit	0	Water	Stored household water	NA	NA	NA	NA	NA	NA	0	0	0	Peri-urban
SW3499B	HH239RC	First visit	0	Water	Stored household water	NA	NA	NA	NA	NA	NA	0	0	0	Peri-urban
SW3500K	HH239RC	First visit	0	Water	Source drinking water	NA	1	NA	NA	NA	NA	0	0	0	Peri-urban
SW3501I	HH238TC	First visit	0	River water	River water	NA	NA	NA	NA	NA	NA	0	0	0	Peri-urban
SW3502G	HH238TC	First visit	0	River water	River water	1	NA	NA	1	1	1	1	1	1	Peri-urban
SW3503E	HH238TC	First visit	0	Water	Stored household water	NA	1	NA	1	1	1	1	0	1	Peri-urban
SW3504C	HH238TC	First visit	0	Water	Stored household water	NA	NA	NA	NA	NA	NA	0	0	0	Peri-urban
SW3505A	HH238TC	First visit	0	Water	Source drinking water	NA	NA	NA	NA	NA	NA	0	0	0	Peri-urban
SW35084	HH042GN	First visit	0	River water	River water	NA	1	NA	1	1	NA	0	0	0	Urban
SW35092	HH2420C	First visit	0	River water	River water	NA	1	NA	1	1	1	1	0	1	Peri-urban
SW3510G	HH2420C	First visit	0	River water	River water	NA	1	NA	1	1	NA	0	0	0	Peri-urban
SW3511E	HH2412C	First visit	0	River water	River water	1	NA	NA	NA	NA	NA	0	1	1	Peri-urban
SW3512C	HH2412C	First visit	0	River water	River water	NA	1	NA	1	1	NA	0	0	0	Peri-urban
SW3513A	HH2412C	First visit	0	Water	Rinse water	NA	1	NA	NA	NA	NA	0	0	0	Peri-urban
SW35148	HH2412C	First visit	0	Water	Stored household water	NA	1	NA	1	1	1	1	0	1	Peri-urban
SW35156	HH2412C	First visit	0	Water	Source drinking water	NA	NA	NA	NA	NA	NA	0	0	0	Peri-urban
SW35164	HH237VC	First visit	0	River water	River water	NA	NA	NA	NA	NA	NA	0	0	0	Peri-urban
SW35172	HH237VC	First visit	0	River water	River water	NA	NA	NA	1	1	1	1	0	1	Peri-urban
SW35180	HH237VC	First visit	0	Water	Stored household water	NA	NA	NA	NA	NA	NA	0	0	0	Peri-urban
SW3519Z	HH237VC	First visit	0	Water	Stored household water	NA	1	NA	1	1	1	1	0	1	Peri-urban
SW3520C	HH237VC	First visit	0	Water	Source drinking water	NA	NA	NA	NA	NA	NA	0	0	0	Peri-urban
SW35228	HH031MN	1 month	0	River water	River water	NA	1	NA	1	1	1	1	0	1	Urban
SW35236	HH031MN	1 month	0	Water	Rinse water	NA	NA	NA	NA	NA	NA	0	0	0	Urban
SW35244	HH031MN	1 month	0	Water	Stored household water	NA	NA	NA	NA	NA	NA	0	0	0	Urban
SW35252	HH031MN	1 month	0	Water	Stored household water	NA	1	NA	NA	NA	NA	0	0	0	Urban
SW35260	HH2404C	First visit	0	River water	River water	NA	NA	NA	NA	NA	NA	0	0	0	Peri-urban
SW3527Z	HH2404C	First visit	0	River water	River water	NA	NA	NA	NA	NA	NA	0	0	0	Peri-urban
SW3528X	HH2404C	First visit	0	Water	Stored household water	NA	NA	NA	NA	NA	NA	0	0	0	Peri-urban
SW3529V	HH2404C	First visit	0	Water	Stored household water	NA	NA	NA	NA	NA	NA	0	0	0	Peri-urban
SW35308	HH2404C	First visit	0	Water	Source drinking water	NA	NA	NA	NA	NA	NA	0	0	0	Peri-urban
SW35324	HH003UN	6 month	0	River water	River water	1	NA	NA	1	1	1	1	1	1	Urban
SW35332	HH003UN	6 month	0	Water	Source drinking water	NA	NA	NA	NA	NA	NA	0	0	0	Urban
SW35340	HH003UN	6 month	0	Water	Stored household water	NA	1	NA	1	1	NA	0	0	0	Urban
SW3535Z	HH003UN	6 month	0	Water	Stored household water	NA	1	NA	1	1	NA	0	0	0	Urban
SW3536X	HH243ZC	First visit	0	Water	Stored household water	NA	NA	NA	NA	NA	NA	0	0	0	Peri-urban
SW3537V	HH243ZC	First visit	0	Water	Stored household water	NA	1	NA	1	1	NA	0	0	0	Peri-urban
SW3538T	HH243ZC	First visit	0	River water	River water	1	1	NA	1	1	1	1	1	1	Peri-urban
SW3539R	HH243ZC	First visit	0	River water	River water	1	1	NA	1	1	1	1	1	1	Peri-urban
SW35404	HH243ZC	First visit	0	River water	River water	NA	1	NA	1	1	1	1	0	1	Peri-urban
SW35420	HH032KN	1 month	0	River water	River water	NA	1	NA	1	1	NA	0	0	0	Urban
SW3543Z	HH032KN	1 month	0	Water	Source drinking water	NA	NA	NA	NA	NA	NA	0	0	0	Urban
SW3544X	HH032KN	1 month	0	Water	Stored household water	NA	NA	NA	NA	NA	NA	0	0	0	Urban
SW3545V	HH032KN	1 month	0	Water	Stored household water	NA	NA	NA	NA	NA	NA	0	0	0	Urban
SW3546T	HH2324C	1 month	0	River water	River water	NA	1	NA	1	1	1	1	0	1	Peri-urban
SW3548P	HH2324C	1 month	0	Water	Source drinking water	NA	NA	NA	NA	NA	NA	0	0	0	Peri-urban
SW3549N	HH2324C	1 month	0	Water	Stored household water	NA	NA	NA	NA	NA	NA	0	0	0	Peri-urban
SW35500	HH2324C	1 month	0	Water	Stored household water	NA	NA	NA	NA	NA	NA	0	0	0	Peri-urban
SW3552X	HH203EC	6 month	0	River water	River water	NA	NA	NA	1	1	NA	0	0	0	Peri-urban
SW3554T	HH040KN	First visit	0	River water	River water	1	1	NA	1	1	NA	0	1	1	Urban
SW3555R	HH040KN	First visit	0	River water	River water	1	NA	NA	1	1	NA	0	1	1	Urban
SW3556P	HH040KN	First visit	0	Water	Stored household water	NA	1	NA	1	1	1	1	0	1	Urban
SW3557N	HH040KN	First visit	0	Water	Stored household water	1	NA	NA	NA	NA	NA	0	1	1	Urban
SW3558L	HH040KN	First visit	0	Water	Stored household water	NA	NA	NA	NA	NA	NA	0	0	0	Urban
SW3559J	HH037AN	First visit	0	River water	River water	1	1	NA	1	1	NA	0	1	1	Urban
SW3560X	HH037AN	First visit	0	River water	River water	NA	NA	NA	NA	NA	NA	0	0	0	Urban
SW3561V	HH037AN	First visit	0	Water	Rinse water	NA	1	NA	1	1	1	1	0	1	Urban
SW3562T	HH037AN	First visit	0	Water	Stored household water	NA	NA	NA	NA	NA	NA	0	0	0	Urban
SW3563R	HH037AN	First visit	0	Water	Stored household water	NA	NA	NA	NA	NA	NA	0	0	0	Urban
SW3564P	HH0396N	First visit	0	River water	River water	NA	1	NA	1	1	NA	0	0	0	Urban
SW3565N	HH0396N	First visit	0	River water	River water	1	NA	NA	1	1	1	1	1	1	Urban
SW3566L	HH0396N	First visit	0	Water	Rinse water	NA	NA	NA	NA	NA	NA	0	0	0	Urban
SW3567J	HH0396N	First visit	0	Water	Stored household water	NA	NA	NA	NA	NA	NA	0	0	0	Urban
SW3568H	HH0396N	First visit	0	Water	Stored household water	NA	NA	NA	NA	NA	NA	0	0	0	Urban
SW3569F	HH0388N	First visit	0	River water	River water	1	1	NA	1	1	1	1	1	1	Urban
SW3570T	HH0388N	First visit	0	River water	River water	1	NA	NA	1	1	NA	0	1	1	Urban
SW3571R	HH0388N	First visit	0	Water	Rinse water	NA	1	NA	1	1	1	1	0	1	Urban
SW3572P	HH0388N	First visit	0	Water	Stored household water	NA	NA	NA	NA	NA	NA	0	0	0	Urban
SW3573N	HH0388N	First visit	0	Water	Stored household water	NA	NA	NA	NA	NA	NA	0	0	0	Urban
SW3576H	HH043EN	First visit	0	River water	River water	NA	1	NA	1	1	1	1	0	1	Urban
SW3577F	HH043EN	First visit	0	Water	Source drinking water	NA	NA	NA	NA	NA	NA	0	0	0	Urban
SW3578D	HH043EN	First visit	0	Water	Stored household water	NA	NA	NA	NA	NA	NA	0	0	0	Urban
SW3579B	HH043EN	First visit	0	Water	Stored household water	NA	NA	NA	NA	NA	NA	0	0	0	Urban
SW3580P	HH041IN	First visit	0	River water	River water	NA	1	NA	1	1	1	1	0	1	Urban
SW3581N	HH041IN	First visit	0	River water	River water	NA	1	NA	1	1	1	1	0	1	Urban
SW3582L	HH041IN	First visit	0	River water	River water	NA	1	NA	1	1	1	1	0	1	Urban
SW3583J	HH041IN	First visit	0	Water	Source drinking water	NA	NA	NA	NA	NA	NA	0	0	0	Urban
SW3584H	HH041IN	First visit	0	Water	Stored household water	NA	NA	NA	NA	NA	NA	0	0	0	Urban
SW3585F	HH041IN	First visit	0	Water	Stored household water	NA	NA	NA	NA	NA	NA	0	0	0	Urban
SW3586D	HH213AC	3 month	0	River water	River water	1	NA	NA	NA	NA	NA	0	1	1	Peri-urban
SW35897	HH213AC	3 month	0	Water	Source drinking water	NA	NA	NA	NA	NA	NA	0	0	0	Peri-urban
SW3590L	HH213AC	3 month	0	Water	Stored household water	NA	1	NA	NA	NA	NA	0	0	0	Peri-urban
SW3591J	HH213AC	3 month	0	Water	Stored household water	NA	NA	NA	NA	NA	NA	0	0	0	Peri-urban
SW3594D	HH2156C	1 month	0	River water	River water	NA	NA	NA	NA	NA	NA	0	0	0	Peri-urban
SW3595B	HH2156C	1 month	0	Water	Source drinking water	NA	1	NA	NA	NA	NA	0	0	0	Peri-urban
SW35969	HH2156C	1 month	0	Water	Stored household water	NA	NA	NA	NA	NA	NA	0	0	0	Peri-urban
SW35977	HH2156C	1 month	0	Water	Stored household water	NA	NA	NA	NA	NA	NA	0	0	0	Peri-urban
SW35985	HH212CC	3 month	0	Water	Stored household water	NA	NA	NA	NA	NA	NA	0	0	0	Peri-urban
SW35993	HH212CC	3 month	0	Water	Stored household water	NA	1	NA	NA	NA	NA	0	0	0	Peri-urban
SW36044	HH025IN	3 month	0	River water	River water	NA	NA	NA	1	1	1	1	0	1	Urban
SW36052	HH030ON	3 month	0	River water	River water	NA	NA	NA	NA	NA	NA	0	0	0	Urban
SW36060	HH030ON	3 month	0	Water	Stored household water	NA	NA	NA	1	1	NA	0	0	0	Urban
SW3607Z	HH030ON	3 month	0	Water	Stored household water	NA	NA	NA	1	1	NA	0	0	0	Urban
SW3608X	HH030ON	3 month	0	Water	Stored household water	NA	NA	NA	NA	NA	NA	0	0	0	Urban
SW3609V	HH007MN	6 month	0	River water	River water	1	NA	NA	1	1	NA	0	1	1	Urban
SW36108	HH007MN	6 month	0	Water	Stored household water	NA	NA	NA	1	1	NA	0	0	0	Urban
SW36116	HH007MN	6 month	0	Water	Stored household water	NA	NA	NA	NA	NA	NA	0	0	0	Urban
SW36124	HH007MN	6 month	0	Water	Stored household water	NA	NA	NA	NA	NA	NA	0	0	0	Urban
SW36132	HH2252C	3 month	0	River water	River water	NA	NA	NA	NA	NA	NA	0	0	0	Peri-urban
SW36140	HH2252C	3 month	0	Water	Rinse water	NA	NA	NA	NA	NA	NA	0	0	0	Peri-urban
SW3615Z	HH2252C	3 month	0	Water	Stored household water	NA	NA	NA	NA	NA	NA	0	0	0	Peri-urban
SW3616X	HH2252C	3 month	0	Water	Source drinking water	NA	NA	NA	NA	NA	NA	0	0	0	Peri-urban
SW3617V	HH008KN	6 month	0	River water	River water	1	NA	NA	NA	NA	NA	0	1	1	Urban
SW3618T	HH008KN	3 month	0	Water	Stored household water	NA	NA	NA	NA	NA	NA	0	0	0	Urban
SW3619R	HH008KN	3 month	0	Water	Stored household water	NA	NA	NA	NA	NA	NA	0	0	0	Urban
SW36204	HH008KN	3 month	0	Water	Stored household water	NA	NA	NA	NA	NA	NA	0	0	0	Urban
SW36212	HH2260C	3 month	0	River water	River water	NA	1	NA	NA	NA	NA	0	0	0	Peri-urban
SW36220	HH2260C	3 month	0	Water	Stored household water	NA	NA	NA	NA	NA	NA	0	0	0	Peri-urban
SW3623Z	HH2260C	3 month	0	Water	Stored household water	NA	NA	NA	NA	NA	NA	0	0	0	Peri-urban
SW3624X	HH2260C	3 month	0	Water	Source drinking water	NA	NA	NA	NA	NA	NA	0	0	0	Peri-urban
SW3625V	HH228XC	3 month	0	River water	River water	NA	NA	NA	1	1	NA	0	0	0	Peri-urban
SW3626T	HH228XC	3 month	0	Water	Source drinking water	1	NA	NA	NA	NA	NA	0	1	1	Peri-urban
SW3627R	HH228XC	3 month	0	Water	Stored household water	NA	NA	NA	NA	NA	NA	0	0	0	Peri-urban
SW3628P	HH228XC	3 month	0	Water	Stored household water	NA	NA	NA	NA	NA	NA	0	0	0	Peri-urban
SW3629N	HH2076C	6 month	0	River water	River water	NA	1	NA	1	1	NA	0	0	0	Peri-urban
SW36300	HH2076C	6 month	0	Water	Stored household water	1	NA	NA	1	1	NA	0	1	1	Peri-urban
SW3631Z	HH2076C	6 month	0	Water	Stored household water	1	1	1	NA	NA	NA	0	1	1	Peri-urban
SW3632X	HH2076C	6 month	0	Water	Source drinking water	NA	NA	NA	NA	NA	NA	0	0	0	Peri-urban
SW3633V	HH236XC	3 month	0	River water	River water	NA	NA	NA	1	1	NA	0	0	0	Peri-urban
SW3634T	HH236XC	3 month	0	Water	Stored household water	NA	1	NA	1	1	NA	0	0	0	Peri-urban
SW3635R	HH236XC	3 month	0	Water	Stored household water	NA	NA	NA	NA	NA	NA	0	0	0	Peri-urban
SW3636P	HH236XC	3 month	0	Water	Source drinking water	NA	NA	NA	NA	NA	NA	0	0	0	Peri-urban
SW3637N	HH2332C	3 month	0	Water	Stored household water	NA	NA	NA	NA	NA	NA	0	0	0	Peri-urban
SW3638L	HH2332C	3 month	0	Water	Stored household water	NA	NA	NA	NA	NA	NA	0	0	0	Peri-urban
SW3639J	HH2332C	3 month	0	River water	River water	1	NA	NA	NA	NA	NA	0	1	1	Peri-urban
SW3640X	HH2332C	3 month	0	Water	Source drinking water	NA	NA	NA	NA	NA	NA	0	0	0	Peri-urban
SW3642T	HH010WN	6 month	0	River water	River water	1	NA	NA	1	1	1	1	1	1	Urban
SW3643R	HH010WN	6 month	0	Water	Stored household water	NA	NA	NA	NA	NA	NA	0	0	0	Urban
SW3644P	HH010WN	6 month	0	Water	Source drinking water	NA	NA	NA	NA	NA	NA	0	0	0	Urban
SW3645N	HH010WN	6 month	0	Water	Stored household water	1	1	NA	1	1	1	1	1	1	Urban
SW3646L	HH2404C	3 month	0	River water	River water	1	NA	NA	1	1	NA	0	1	1	Peri-urban
SW3647J	HH2404C	3 month	0	Water	Stored household water	NA	NA	NA	NA	NA	NA	0	0	0	Peri-urban
SW3648H	HH2404C	3 month	0	Water	Stored household water	1	1	NA	NA	NA	NA	0	1	1	Peri-urban
SW3649F	HH2404C	3 month	0	Water	Source drinking water	NA	NA	NA	NA	NA	NA	0	0	0	Peri-urban
SW3650T	HH247RC	1 month	0	River water	River water	1	1	NA	1	1	1	1	1	1	Peri-urban
SW3651R	HH247RC	1 month	0	Water	Source drinking water	NA	1	NA	NA	NA	NA	0	0	0	Peri-urban
SW3652P	HH247RC	1 month	0	Water	Stored household water	NA	NA	NA	NA	NA	NA	0	0	0	Peri-urban
SW3653N	HH247RC	1 month	0	Water	Stored household water	NA	NA	NA	NA	NA	NA	0	0	0	Peri-urban
SW3654L	HH244XC	1 month	0	Water	Stored household water	NA	1	NA	1	1	1	1	0	1	Peri-urban
SW3655J	HH244XC	1 month	0	Water	Source drinking water	1	1	NA	1	1	NA	0	1	1	Peri-urban
SW3656H	HH244XC	1 month	0	Water	Stored household water	1	NA	NA	1	1	NA	0	1	1	Peri-urban
SW3657F	HH244XC	1 month	0	River water	River water	1	NA	NA	1	1	NA	0	1	1	Peri-urban
SW3658D	HH248PC	Unknown	0	River water	River water	1	1	NA	1	1	1	1	1	1	Peri-urban
SW3659B	HH248PC	First visit	0	Water	Stored household water	NA	NA	NA	1	1	1	1	0	1	Peri-urban
SW3660P	HH248PC	First visit	0	Water	Stored household water	NA	1	NA	1	1	1	1	0	1	Peri-urban
SW3661N	HH248PC	First visit	0	Water	Source drinking water	NA	NA	NA	NA	NA	NA	0	0	0	Peri-urban
SW3662L	HH041IN	3 month	0	River water	River water	1	NA	NA	1	1	1	1	1	1	Urban
SW3663J	HH041IN	3 month	0	Water	Stored household water	NA	1	NA	1	1	1	1	0	1	Urban
SW3664H	HH041IN	3 month	0	Water	Stored household water	NA	NA	NA	NA	NA	NA	0	0	0	Urban
SW3665F	HH041IN	3 month	0	Water	Source drinking water	NA	NA	NA	NA	NA	NA	0	0	0	Urban
SW3666D	HH2092C	6 month	0	River water	River water	NA	NA	NA	NA	NA	NA	0	0	0	Peri-urban
SW3667B	HH2092C	6 month	0	Water	Source drinking water	NA	NA	NA	NA	NA	NA	0	0	0	Peri-urban
SW36689	HH2092C	6 month	0	Water	Stored household water	NA	NA	NA	NA	NA	NA	0	0	0	Peri-urban
SW36697	HH2092C	6 month	0	Water	Stored household water	NA	NA	NA	NA	NA	NA	0	0	0	Peri-urban
SW3670L	HH051EN	First visit	0	River water	River water	NA	NA	NA	NA	NA	NA	0	0	0	Urban
SW3671J	HH051EN	First visit	0	Water	Rinse water	NA	NA	NA	NA	NA	NA	0	0	0	Urban
SW3672H	HH051EN	First visit	0	Water	Stored household water	1	NA	NA	1	1	1	1	1	1	Urban
SW3673F	HH051EN	First visit	0	Water	Stored household water	NA	NA	NA	NA	NA	NA	0	0	0	Urban
SW36785	HH014ON	6 month	0	Water	Rinse water	NA	NA	NA	1	1	NA	0	0	0	Urban
SW36793	HH014ON	6 month	0	Water	Stored household water	NA	NA	NA	NA	NA	NA	0	0	0	Urban
SW3680H	HH014ON	6 month	0	Water	Stored household water	NA	NA	NA	NA	NA	NA	0	0	0	Urban
SW3681F	HH014ON	6 month	0	River water	River water	NA	NA	NA	NA	NA	NA	0	0	0	Urban
SW3682D	HH211EC	6 month	0	River water	River water	1	1	NA	1	1	1	1	1	1	Peri-urban
SW3683B	HH211EC	6 month	0	Water	Source drinking water	NA	NA	NA	NA	NA	NA	0	0	0	Peri-urban
SW36849	HH211EC	6 month	0	Water	Stored household water	NA	NA	NA	NA	NA	NA	0	0	0	Peri-urban
SW36857	HH211EC	6 month	0	Water	Stored household water	NA	NA	NA	NA	NA	NA	0	0	0	Peri-urban
SW36865	HH2156C	3 month	0	River water	River water	NA	NA	NA	NA	NA	NA	0	0	0	Peri-urban
SW36873	HH2156C	3 month	0	Water	Stored household water	NA	NA	NA	1	1	1	1	0	1	Peri-urban
SW36881	HH2156C	3 month	0	Water	Stored household water	NA	NA	NA	1	1	NA	0	0	0	Peri-urban
SW3689X	HH2156C	3 month	0	Water	Source drinking water	1	NA	NA	NA	NA	NA	0	1	1	Peri-urban
SW3690D	HH0468N	First visit	0	River water	River water	1	NA	NA	1	1	1	1	1	1	Urban
SW3691B	HH0468N	1 month	0	Water	Stored household water	NA	NA	NA	1	1	1	1	0	1	Urban
SW36929	HH0468N	1 month	0	Water	Stored household water	NA	1	NA	1	1	NA	0	0	0	Urban
SW36937	HH0468N	1 month	0	Water	Stored household water	NA	1	NA	1	1	1	1	0	1	Urban
SW36945	HH247RC	1 month	0	Water	Stored household water	NA	1	NA	1	1	1	1	0	1	Peri-urban
SW36953	HH247RC	1 month	0	Water	Source drinking water	NA	NA	NA	NA	NA	NA	0	0	0	Peri-urban
SW36961	HH247RC	First visit	0	River water	River water	NA	NA	NA	NA	NA	NA	0	0	0	Peri-urban
SW3697X	HH247RC	1 month	0	Water	Stored household water	NA	NA	NA	1	1	1	1	0	1	Peri-urban
SW3698Y	HH245VC	First visit	0	River water	River water	1	NA	NA	NA	NA	NA	0	1	1	Peri-urban
SW3699W	HH245VC	First visit	0	Water	Source drinking water	NA	NA	NA	NA	NA	NA	0	0	0	Peri-urban
SW37004	HH245VC	First visit	0	Water	Stored household water	1	NA	NA	1	1	NA	0	1	1	Peri-urban
SW37012	HH245VC	First visit	0	Water	Stored household water	1	NA	NA	1	1	NA	0	1	1	Peri-urban
SW37020	HH0476N	First visit	0	Water	Rinse water	NA	NA	NA	NA	NA	NA	0	0	0	Urban
SW3703Z	HH0476N	First visit	0	Water	Stored household water	NA	NA	NA	1	1	1	1	0	1	Urban
SW3704X	HH0476N	First visit	0	Water	Stored household water	NA	NA	NA	1	1	1	1	0	1	Urban
SW3705V	HH0476N	First visit	0	River water	River water	1	NA	NA	1	1	1	1	1	1	Urban
SW3706T	HH009IN	6 month	0	River water	River water	NA	NA	NA	1	1	1	1	0	1	Urban
SW3707R	HH009IN	6 month	0	Water	Stored household water	NA	NA	NA	NA	NA	NA	0	0	0	Urban
SW3708P	HH009IN	6 month	0	Water	Stored household water	NA	NA	NA	NA	NA	NA	0	0	0	Urban
SW3709N	HH009IN	6 month	0	Water	Stored household water	NA	NA	NA	1	1	NA	0	0	0	Urban
SW37100	HH2340C	3 month	0	River water	River water	1	NA	NA	1	1	1	1	1	1	Peri-urban
SW3711Z	HH2340C	3 month	0	Water	Source drinking water	NA	NA	NA	NA	NA	NA	0	0	0	Peri-urban
SW3712X	HH2340C	3 month	0	Water	Rinse water	NA	NA	NA	NA	NA	NA	0	0	0	Peri-urban
SW3713V	HH2340C	3 month	0	Water	Stored household water	NA	NA	NA	NA	NA	NA	0	0	0	Peri-urban
SW3714T	HH2148C	3 month	0	River water	River water	1	NA	NA	1	1	NA	0	1	1	Peri-urban
SW3715R	HH2148C	3 month	0	Water	Rinse water	NA	NA	NA	NA	NA	NA	0	0	0	Peri-urban
SW3716P	HH2148C	3 month	0	Water	Stored household water	NA	NA	NA	NA	NA	NA	0	0	0	Peri-urban
SW3717N	HH2148C	3 month	0	Water	Source drinking water	NA	NA	NA	NA	NA	NA	0	0	0	Peri-urban
SW3718L	HH244XC	First visit	0	River water	River water	NA	NA	NA	NA	NA	NA	0	0	0	Peri-urban
SW3719J	HH244XC	First visit	0	Water	Source drinking water	NA	NA	NA	NA	NA	NA	0	0	0	Peri-urban
SW3720X	HH244XC	First visit	0	Water	Stored household water	NA	NA	NA	NA	NA	NA	0	0	0	Peri-urban
SW3721V	HH244XC	First visit	0	Water	Stored household water	NA	NA	NA	NA	NA	NA	0	0	0	Peri-urban
SW3722T	HH246TC	First visit	0	River water	River water	NA	NA	NA	NA	NA	NA	0	0	0	Peri-urban
SW3723R	HH246TC	First visit	0	Water	Stored household water	NA	NA	NA	NA	NA	NA	0	0	0	Peri-urban
SW3724P	HH246TC	First visit	0	Water	Stored household water	NA	NA	NA	NA	NA	NA	0	0	0	Peri-urban
SW3725N	HH246TC	First visit	0	Water	Source drinking water	NA	NA	NA	NA	NA	NA	0	0	0	Peri-urban
SW3726L	HH015MN	3 month	0	River water	River water	NA	NA	NA	NA	NA	NA	0	0	0	Urban
SW3727J	HH015MN	3 month	0	Water	Stored household water	NA	NA	NA	NA	NA	NA	0	0	0	Urban
SW3728H	HH015MN	3 month	0	Water	Stored household water	NA	NA	NA	NA	NA	NA	0	0	0	Urban
SW3729F	HH015MN	3 month	0	Water	Rinse water	NA	NA	NA	NA	NA	NA	0	0	0	Urban
SW3730T	HH0484N	First visit	0	River water	River water	1	NA	NA	NA	NA	NA	0	1	1	Urban
SW3731R	HH0484N	First visit	0	Water	Source drinking water	NA	NA	NA	NA	NA	NA	0	0	0	Urban
SW3732P	HH0484N	First visit	0	Water	Stored household water	NA	NA	NA	NA	NA	NA	0	0	0	Urban
SW3733N	HH0484N	First visit	0	Water	Stored household water	NA	NA	NA	NA	NA	NA	0	0	0	Urban
SW3734L	HH251ZC	First visit	0	River water	River water	1	NA	NA	NA	NA	NA	0	1	1	Peri-urban
SW3735J	HH251ZC	First visit	0	Water	Source drinking water	NA	NA	NA	NA	NA	NA	0	0	0	Peri-urban
SW3736H	HH251ZC	First visit	0	Water	Stored household water	NA	NA	NA	NA	NA	NA	0	0	0	Peri-urban
SW3737F	HH251ZC	First visit	0	Water	Stored household water	NA	NA	NA	NA	NA	NA	0	0	0	Peri-urban
SW3738D	HH2500C	First visit	0	River water	River water	1	NA	NA	1	1	NA	0	1	1	Peri-urban
SW3739B	HH2500C	First visit	0	Water	Source drinking water	NA	NA	NA	NA	NA	NA	0	0	0	Peri-urban
SW3740P	HH2500C	First visit	0	Water	Stored household water	NA	1	NA	NA	NA	NA	0	0	0	Peri-urban
SW3741N	HH2500C	First visit	0	Water	Stored household water	NA	NA	NA	NA	NA	NA	0	0	0	Peri-urban
SW3742L	HH044CN	First visit	0	River water	River water	NA	NA	NA	NA	NA	NA	0	0	0	Urban
SW3743J	HH044CN	First visit	0	Water	Rinse water	NA	NA	NA	NA	NA	NA	0	0	0	Urban
SW3744H	HH044CN	First visit	0	Water	Stored household water	NA	NA	NA	NA	NA	NA	0	0	0	Urban
SW3745F	HH044CN	First visit	0	Water	Stored household water	NA	NA	NA	NA	NA	NA	0	0	0	Urban
SW3746D	HH027EN	3 month	0	River water	River water	1	NA	NA	1	1	1	1	1	1	Urban
SW3747B	HH027EN	3 month	0	Water	Rinse water	NA	NA	NA	NA	NA	NA	0	0	0	Urban
SW37489	HH027EN	3 month	0	Water	Stored household water	NA	NA	NA	NA	NA	NA	0	0	0	Urban
SW37497	HH027EN	3 month	0	Water	Stored household water	1	NA	NA	1	1	1	1	1	1	Urban
SW3750L	HH249NC	First visit	0	River water	River water	1	1	NA	1	1	1	1	1	1	Peri-urban
SW3751J	HH249NC	First visit	0	Water	Stored household water	NA	NA	NA	1	1	1	1	0	1	Peri-urban
SW3752H	HH249NC	First visit	0	Water	Stored household water	NA	NA	NA	NA	NA	NA	0	0	0	Peri-urban
SW3753F	HH249NC	First visit	0	Water	Source drinking water	NA	NA	NA	NA	NA	NA	0	0	0	Peri-urban
SW3754D	HH036CN	3 month	0	River water	River water	1	NA	NA	1	1	1	1	1	1	Urban
SW3755B	HH036CN	3 month	0	Water	Stored household water	NA	1	NA	1	1	1	1	0	1	Urban
SW37569	HH036CN	3 month	0	Water	Stored household water	NA	1	NA	1	1	1	1	0	1	Urban
SW37577	HH036CN	3 month	0	Water	Stored household water	NA	NA	NA	NA	NA	NA	0	0	0	Urban
SW37585	HH045AN	First visit	0	River water	River water	1	NA	NA	1	1	NA	0	1	1	Urban
SW37593	HH045AN	First visit	0	Water	Stored household water	NA	NA	NA	NA	NA	NA	0	0	0	Urban
SW3760H	HH045AN	First visit	0	Water	Stored household water	NA	NA	NA	NA	NA	NA	0	0	0	Urban
SW3761F	HH045AN	First visit	0	Water	Stored household water	NA	NA	NA	NA	NA	NA	0	0	0	Urban
SW37665	HH210GC	6 month	0	River water	River water	1	NA	NA	1	1	1	1	1	1	Peri-urban
SW37745	HH238TC	Unknown	0	Water	Stored household water	NA	NA	NA	NA	NA	NA	0	0	0	Peri-urban
SW37753	HH238TC	3 month	0	Water	Stored household water	NA	NA	NA	NA	NA	NA	0	0	0	Peri-urban
SW37761	HH238TC	3 month	0	Water	Stored household water	NA	NA	NA	NA	NA	NA	0	0	0	Peri-urban
SW3777X	HH238TC	3 month	0	Water	Source drinking water	NA	NA	NA	NA	NA	NA	0	0	0	Peri-urban
SW3778Y	HH246TC	1 month	0	River water	River water	1	NA	NA	1	1	NA	0	1	1	Peri-urban
SW3779W	HH246TC	1 month	0	Water	Source drinking water	NA	1	NA	NA	NA	NA	0	0	0	Peri-urban
SW37809	HH246TC	1 month	0	Water	Stored household water	NA	1	NA	1	1	1	1	0	1	Peri-urban
SW37817	HH246TC	1 month	0	Water	Stored household water	NA	1	NA	NA	NA	NA	0	0	0	Peri-urban
SW37825	HH011UN	6 month	0	River water	River water	1	NA	NA	1	1	NA	0	1	1	Urban
SW37833	HH011UN	6 month	0	Water	Source drinking water	NA	NA	NA	NA	NA	NA	0	0	0	Urban
SW37841	HH011UN	6 month	0	Water	Stored household water	1	NA	NA	1	1	1	1	1	1	Urban
SW3785X	HH011UN	6 month	0	Water	Stored household water	NA	1	NA	NA	NA	NA	0	0	0	Urban
SW3786Y	HH042GN	3 month	0	River water	River water	1	NA	NA	NA	NA	NA	0	1	1	Urban
SW3787W	HH042GN	3 month	0	Water	Rinse water	NA	NA	NA	1	1	NA	0	0	0	Urban
SW3788U	HH042GN	3 month	0	Water	Stored household water	NA	NA	NA	1	1	1	1	0	1	Urban
SW3789S	HH042GN	3 month	0	Water	Stored household water	NA	NA	NA	1	1	NA	0	0	0	Urban
SW37905	HH025IN	6 month	0	River water	River water	NA	NA	NA	1	1	NA	0	0	0	Urban
SW37913	HH025IN	6 month	0	Water	Source drinking water	NA	NA	NA	NA	NA	NA	0	0	0	Urban
SW37921	HH025IN	6 month	0	Water	Stored household water	NA	1	NA	1	1	NA	0	0	0	Urban
SW3793X	HH025IN	6 month	0	Water	Stored household water	1	1	NA	NA	NA	NA	0	1	1	Urban
SW3794Y	HH245VC	1 month	0	River water	River water	NA	NA	NA	NA	NA	NA	0	0	0	Peri-urban
SW3795W	HH245VC	1 month	0	Water	Source drinking water	NA	NA	NA	NA	NA	NA	0	0	0	Peri-urban
SW3796U	HH245VC	1 month	0	Water	Stored household water	NA	NA	NA	NA	NA	NA	0	0	0	Peri-urban
SW3797S	HH245VC	1 month	0	Water	Stored household water	NA	NA	NA	NA	NA	NA	0	0	0	Peri-urban
SW3798Q	HH2420C	3 month	0	River water	River water	1	NA	NA	NA	NA	NA	0	1	1	Peri-urban
SW3799O	HH2420C	3 month	0	Water	Source drinking water	NA	1	NA	NA	NA	NA	0	0	0	Peri-urban
SW3800X	HH2420C	3 month	0	Water	Stored household water	NA	NA	NA	1	1	NA	0	0	0	Peri-urban
SW3801V	HH2420C	3 month	0	Water	Stored household water	NA	NA	NA	NA	NA	NA	0	0	0	Peri-urban
SW3802T	HH043EN	3 month	0	River water	River water	NA	NA	NA	NA	NA	NA	0	0	0	Urban
SW3803R	HH043EN	3 month	0	Water	Stored household water	NA	NA	NA	1	1	NA	0	0	0	Urban
SW3804P	HH043EN	3 month	0	Water	Stored household water	NA	NA	NA	1	1	1	1	0	1	Urban
SW3805N	HH043EN	3 month	0	Water	Stored household water	NA	NA	NA	1	1	1	1	0	1	Urban
SW3806L	HH0396N	3 month	0	River water	River water	1	NA	NA	NA	NA	NA	0	1	1	Urban
SW3807J	HH0396N	3 month	0	Water	Stored household water	NA	NA	NA	NA	NA	NA	0	0	0	Urban
SW3808H	HH0396N	3 month	0	Water	Stored household water	NA	NA	NA	1	1	NA	0	0	0	Urban
SW3809F	HH0396N	3 month	0	Water	Stored household water	1	NA	NA	NA	NA	NA	0	1	1	Urban
SW3810T	HH239RC	3 month	0	River water	River water	1	NA	NA	NA	NA	NA	0	1	1	Peri-urban
SW3811R	HH239RC	3 month	0	Water	Stored household water	NA	NA	NA	NA	NA	NA	0	0	0	Peri-urban
SW3812P	HH239RC	3 month	0	Water	Stored household water	NA	NA	NA	NA	NA	NA	0	0	0	Peri-urban
SW3813N	HH239RC	3 month	0	Water	Source drinking water	NA	NA	NA	NA	NA	NA	0	0	0	Peri-urban
SW3814L	HH0388N	3 month	0	River water	River water	1	1	1	1	1	1	1	1	1	Urban
SW3815J	HH0388N	3 month	0	Water	Stored household water	NA	NA	NA	NA	NA	NA	0	0	0	Urban
SW3816H	HH0388N	3 month	0	Water	Stored household water	1	NA	NA	1	1	1	1	1	1	Urban
SW3817F	HH0388N	3 month	0	Water	Stored household water	NA	NA	NA	1	1	NA	0	0	0	Urban
SW3818D	HH037AN	3 month	0	River water	River water	NA	NA	NA	NA	NA	NA	0	0	0	Urban
SW3819B	HH037AN	3 month	0	Water	Stored household water	1	NA	NA	NA	NA	NA	0	1	1	Urban
SW3820P	HH037AN	3 month	0	Water	Rinse water	NA	NA	NA	NA	NA	NA	0	0	0	Urban
SW3821N	HH037AN	3 month	0	Water	Stored household water	1	NA	NA	NA	NA	NA	0	1	1	Urban
SW3822L	HH040KN	3 month	0	River water	River water	1	NA	NA	NA	NA	NA	0	1	1	Urban
SW3823J	HH040KN	3 month	0	Water	Stored household water	1	NA	NA	NA	NA	NA	0	1	1	Urban
SW3824H	HH040KN	3 month	0	Water	Stored household water	NA	NA	NA	1	1	NA	0	0	0	Urban
SW3825F	HH040KN	3 month	0	Water	Stored household water	1	NA	NA	NA	NA	NA	0	1	1	Urban
SW3830L	HH243ZC	3 month	0	Water	Source drinking water	NA	NA	NA	NA	NA	NA	0	0	0	Peri-urban
SW3831J	HH210GC	6 month	0	Water	Stored household water	NA	NA	NA	NA	NA	NA	0	0	0	Peri-urban
SW3832H	HH210GC	6 month	0	Water	Stored household water	NA	NA	NA	NA	NA	NA	0	0	0	Peri-urban
SW3833F	HH210GC	6 month	0	Water	Source drinking water	NA	NA	NA	NA	NA	NA	0	0	0	Peri-urban
SW3834D	HH256PC	First visit	0	River water	River water	1	NA	NA	1	1	1	1	1	1	Peri-urban
SW3835B	HH256PC	First visit	0	Water	Source drinking water	NA	NA	NA	NA	NA	NA	0	0	0	Peri-urban
SW38369	HH256PC	First visit	0	Water	Stored household water	NA	NA	NA	NA	NA	NA	0	0	0	Peri-urban
SW38377	HH256PC	First visit	0	Water	Stored household water	NA	NA	NA	1	1	1	1	0	1	Peri-urban
SW38385	HH259JC	First visit	0	River water	River water	1	NA	NA	NA	NA	NA	0	1	1	Peri-urban
SW38393	HH259JC	First visit	0	Water	Source drinking water	NA	NA	NA	NA	NA	NA	0	0	0	Peri-urban
SW3840H	HH259JC	First visit	0	Water	Stored household water	NA	NA	NA	NA	NA	NA	0	0	0	Peri-urban
SW3841F	HH259JC	Unknown	0	Water	Stored household water	NA	NA	NA	NA	NA	NA	0	0	0	Peri-urban
SW3842D	HH257NC	First visit	0	River water	River water	1	1	NA	1	1	1	1	1	1	Peri-urban
SW3843B	HH257NC	First visit	0	Water	Source drinking water	NA	NA	NA	NA	NA	NA	0	0	0	Peri-urban
SW38449	HH257NC	First visit	0	Water	Stored household water	1	1	NA	1	1	1	1	1	1	Peri-urban
SW38457	HH257NC	First visit	0	Water	Stored household water	1	1	NA	1	1	1	1	1	1	Peri-urban
SW38465	HH0564N	First visit	0	River water	River water	1	NA	NA	1	1	NA	0	1	1	Urban
SW38473	HH0564N	First visit	0	Water	Stored household water	NA	NA	NA	NA	NA	NA	0	0	0	Urban
SW38481	HH0564N	First visit	0	Water	Stored household water	NA	NA	NA	1	1	NA	0	0	0	Urban
SW3849X	HH0564N	First visit	0	Water	Rinse water	NA	NA	NA	1	1	NA	0	0	0	Urban
SW3850D	HH0572N	First visit	0	River water	River water	1	NA	NA	1	1	NA	0	1	1	Urban
SW3851B	HH228XC	First visit	0	River water	River water	1	NA	NA	1	1	NA	0	1	1	Peri-urban
SW38529	HH228XC	First visit	0	Water	Source drinking water	NA	NA	NA	NA	NA	NA	0	0	0	Peri-urban
SW38537	HH228XC	First visit	0	Water	Stored household water	NA	NA	NA	NA	NA	NA	0	0	0	Peri-urban
SW38545	HH228XC	First visit	0	Water	Stored household water	NA	NA	NA	NA	NA	NA	0	0	0	Peri-urban
SW38553	HH026GN	First visit	0	River water	River water	1	NA	NA	1	1	NA	0	1	1	Urban
SW38561	HH026GN	First visit	0	Water	Rinse water	NA	NA	NA	NA	NA	NA	0	0	0	Urban
SW3857X	HH026GN	First visit	0	Water	Stored household water	NA	NA	NA	NA	NA	NA	0	0	0	Urban
SW3858Y	HH026GN	First visit	0	Water	Stored household water	NA	NA	NA	1	1	NA	0	0	0	Urban
SW3859W	HH2148C	First visit	0	River water	River water	NA	NA	NA	NA	NA	NA	0	0	0	Peri-urban
SW38609	HH2148C	First visit	0	Water	Rinse water	NA	NA	NA	1	1	NA	0	0	0	Peri-urban
SW38617	HH2148C	First visit	0	Water	Stored household water	NA	NA	NA	NA	NA	NA	0	0	0	Peri-urban
SW38625	HH2148C	First visit	0	Water	Source drinking water	NA	NA	NA	NA	NA	NA	0	0	0	Peri-urban
SW38633	HH2228C	First visit	0	River water	River water	NA	NA	NA	1	1	1	1	0	1	Peri-urban
SW38641	HH2228C	First visit	0	Water	Rinse water	NA	NA	NA	NA	NA	NA	0	0	0	Peri-urban
SW3865X	HH2228C	First visit	0	Water	Stored household water	NA	NA	NA	NA	NA	NA	0	0	0	Peri-urban
SW3866Y	HH2228C	First visit	0	Water	Source drinking water	NA	NA	NA	NA	NA	NA	0	0	0	Peri-urban
SW3867W	HH014ON	First visit	0	River water	River water	NA	NA	NA	1	1	NA	0	0	0	Urban
SW3868U	HH014ON	First visit	0	Water	Rinse water	NA	NA	NA	NA	NA	NA	0	0	0	Urban
SW3869S	HH014ON	First visit	0	Water	Stored household water	NA	NA	NA	NA	NA	NA	0	0	0	Urban
SW38705	HH014ON	First visit	0	Water	Stored household water	NA	NA	NA	NA	NA	NA	0	0	0	Urban
SW38713	HH019EN	1 month	0	River water	River water	1	NA	NA	NA	NA	NA	0	1	1	Urban
SW38721	HH019EN	1 month	0	Water	Source drinking water	NA	NA	NA	NA	NA	NA	0	0	0	Urban
SW3873X	HH019EN	1 month	0	Water	Stored household water	NA	NA	NA	NA	NA	NA	0	0	0	Urban
SW3874Y	HH019EN	1 month	0	Water	Stored household water	NA	NA	NA	NA	NA	NA	0	0	0	Urban
SW3875W	HH405VK	3 month	0	Water	Source drinking water	NA	1	NA	NA	NA	NA	0	0	0	Rural
SW3876U	HH426LK	First visit	0	Water	Stored household water	NA	NA	NA	NA	NA	NA	0	0	0	Rural
SW3877S	HH426LK	First visit	0	Water	Rinse water	NA	NA	NA	NA	NA	NA	0	0	0	Rural
SW3878Q	HH426LK	First visit	0	Water	Source drinking water	NA	NA	NA	NA	NA	NA	0	0	0	Rural
SW3879O	HH419JK	1 month	0	Water	Stored household water	NA	NA	NA	NA	NA	NA	0	0	0	Rural
SW38801	HH419JK	1 month	0	Water	Rinse water	NA	NA	NA	NA	NA	NA	0	0	0	Rural
SW3881X	HH419JK	1 month	0	Water	Source drinking water	NA	NA	NA	NA	NA	NA	0	0	0	Rural
SW3882Y	HH417NK	1 month	0	Water	Rinse water	NA	NA	NA	1	1	NA	0	0	0	Rural
SW3883W	HH2340C	First visit	0	River water	River water	1	NA	NA	1	1	1	1	1	1	Peri-urban
SW3884U	HH2340C	First visit	0	Water	Source drinking water	NA	NA	NA	NA	NA	NA	0	0	0	Peri-urban
SW3885S	HH2340C	First visit	0	Water	Stored household water	NA	NA	NA	NA	NA	NA	0	0	0	Peri-urban
SW3886Q	HH2340C	First visit	0	Water	Stored household water	NA	NA	NA	NA	NA	NA	0	0	0	Peri-urban
SW3887O	HH212CC	1 month	0	River water	River water	1	NA	NA	1	1	NA	0	1	1	Peri-urban
SW3888M	HH212CC	1 month	0	Water	Source drinking water	NA	NA	NA	NA	NA	NA	0	0	0	Peri-urban
SW3889K	HH212CC	1 month	0	Water	Source drinking water	NA	NA	NA	NA	NA	NA	0	0	0	Peri-urban
SW3890Y	HH212CC	1 month	0	Water	Stored household water	NA	NA	NA	NA	NA	NA	0	0	0	Peri-urban
SW3895O	HH020SN	1 month	0	Water	Rinse water	NA	NA	NA	NA	NA	NA	0	0	0	Urban
SW3896M	HH020SN	1 month	0	Water	Stored household water	NA	NA	NA	NA	NA	NA	0	0	0	Urban
SW3897K	HH020SN	1 month	0	Water	Stored household water	NA	NA	NA	NA	NA	NA	0	0	0	Urban
SW3898I	HH020SN	1 month	0	River water	River water	NA	NA	NA	NA	NA	NA	0	0	0	Urban
SW3899G	HH418LK	3 month	0	Water	Source drinking water	NA	1	NA	NA	NA	NA	0	0	0	Rural
SW3900P	HH418LK	3 month	0	Water	Rinse water	NA	1	NA	NA	NA	NA	0	0	0	Rural
SW3901N	HH418LK	3 month	0	Water	Stored household water	NA	1	NA	NA	NA	NA	0	0	0	Rural
SW3903J	HH027EN	First visit	0	River water	River water	1	1	NA	1	1	1	1	1	1	Urban
SW3904H	HH027EN	First visit	0	Water	Rinse water	NA	NA	NA	NA	NA	NA	0	0	0	Urban
SW3905F	HH027EN	First visit	0	Water	Stored household water	1	NA	NA	1	1	NA	0	1	1	Urban
SW3906D	HH027EN	First visit	0	Water	Stored household water	NA	NA	NA	1	1	NA	0	0	0	Urban
SW3907B	HH427JK	First visit	0	Water	Source drinking water	NA	NA	NA	NA	NA	NA	0	0	0	Rural
SW39089	HH406TK	3 month	0	Water	Source drinking water	NA	NA	NA	NA	NA	NA	0	0	0	Rural
SW39097	HH406TK	3 month	0	Water	Rinse water	NA	1	NA	1	1	NA	0	0	0	Rural
SW3910L	HH406TK	3 month	0	Water	Stored household water	NA	NA	NA	NA	NA	NA	0	0	0	Rural
SW3911J	HH235ZC	First visit	0	Water	Stored household water	NA	NA	NA	NA	NA	NA	0	0	0	Peri-urban
SW3912H	HH235ZC	First visit	0	Water	Source drinking water	NA	NA	NA	NA	NA	NA	0	0	0	Peri-urban
SW3913F	HH235ZC	First visit	0	Water	Stored household water	NA	NA	NA	NA	NA	NA	0	0	0	Peri-urban
SW3914D	HH235ZC	First visit	0	River water	River water	NA	NA	NA	NA	NA	NA	0	0	0	Peri-urban
SW3915B	HH428HK	First visit	0	Water	Source drinking water	NA	NA	NA	NA	NA	NA	0	0	0	Rural
SW39169	HH428HK	First visit	0	Water	Stored household water	NA	NA	NA	NA	NA	NA	0	0	0	Rural
SW39177	HH428HK	First visit	0	Water	Rinse water	1	NA	NA	NA	NA	NA	0	1	1	Rural
SW39185	HH430TK	First visit	0	Water	Stored household water	NA	NA	NA	NA	NA	NA	0	0	0	Rural
SW39193	HH2164C	First visit	0	River water	River water	NA	1	NA	1	1	NA	0	0	0	Peri-urban
SW3920H	HH2164C	First visit	0	Water	Source drinking water	NA	NA	NA	NA	NA	NA	0	0	0	Peri-urban
SW3921F	HH2164C	First visit	0	Water	Source drinking water	NA	1	NA	1	1	NA	0	0	0	Peri-urban
SW3922D	HH2164C	First visit	0	Water	Stored household water	NA	1	NA	NA	NA	NA	0	0	0	Peri-urban
SW3923B	HH001YN	6 month	0	River water	River water	1	1	NA	1	1	1	1	1	1	Urban
SW39249	HH001YN	6 month	0	Water	Rinse water	NA	1	NA	NA	NA	NA	0	0	0	Urban
SW39257	HH001YN	6 month	0	Water	Stored household water	NA	NA	NA	NA	NA	NA	0	0	0	Urban
SW39265	HH001YN	6 month	0	Water	Stored household water	NA	NA	NA	NA	NA	NA	0	0	0	Urban
SW39273	HH011UN	1 month	0	River water	River water	1	NA	NA	1	1	NA	0	1	1	Urban
SW39281	HH011UN	1 month	0	Water	Rinse water	NA	NA	NA	NA	NA	NA	0	0	0	Urban
SW3929X	HH011UN	1 month	0	Water	Source drinking water	NA	NA	NA	NA	NA	NA	0	0	0	Urban
SW3930D	HH011UN	1 month	0	Water	Stored household water	NA	NA	NA	NA	NA	NA	0	0	0	Urban
SW3931B	HH220CC	First visit	0	River water	River water	NA	NA	NA	1	1	NA	0	0	0	Peri-urban
SW39329	HH220CC	First visit	0	Water	Rinse water	NA	NA	NA	NA	NA	NA	0	0	0	Peri-urban
SW39337	HH220CC	First visit	0	Water	Source drinking water	NA	NA	NA	NA	NA	NA	0	0	0	Peri-urban
SW39345	HH220CC	First visit	0	Water	Stored household water	NA	1	1	NA	NA	NA	0	1	1	Peri-urban
SW39353	HH020SN	First visit	0	River water	River water	1	NA	NA	1	1	NA	0	1	1	Urban
SW39361	HH020SN	First visit	0	Water	Stored household water	NA	NA	NA	NA	NA	NA	0	0	0	Urban
SW3937X	HH020SN	First visit	0	Water	Stored household water	NA	NA	NA	NA	NA	NA	0	0	0	Urban
SW3938Y	HH020SN	First visit	0	Water	Rinse water	NA	NA	NA	NA	NA	NA	0	0	0	Urban
SW3939W	HH021QN	First visit	0	River water	River water	NA	1	NA	1	NA	1	0	0	0	Urban
SW39409	HH021QN	First visit	0	Water	Source drinking water	NA	NA	NA	NA	NA	NA	0	0	0	Urban
SW39417	HH021QN	First visit	0	Water	Stored household water	NA	1	NA	NA	NA	NA	0	0	0	Urban
SW39425	HH021QN	First visit	0	Water	Stored household water	NA	NA	NA	NA	NA	NA	0	0	0	Urban
SW39433	HH016KN	First visit	0	River water	River water	1	1	NA	1	1	NA	0	1	1	Urban
SW39441	HH016KN	First visit	0	Water	Stored household water	NA	NA	NA	NA	NA	NA	0	0	0	Urban
SW3945X	HH016KN	First visit	0	Water	Stored household water	NA	NA	NA	NA	NA	NA	0	0	0	Urban
SW3946Y	HH016KN	First visit	0	Water	Source drinking water	NA	NA	NA	NA	NA	NA	0	0	0	Urban
SW3947W	HH2180C	First visit	0	River water	River water	1	NA	NA	1	1	1	1	1	1	Peri-urban
SW3948U	HH2180C	First visit	0	Water	Rinse water	1	NA	NA	NA	NA	NA	0	1	1	Peri-urban
SW3949S	HH2180C	First visit	0	Water	Stored household water	NA	NA	NA	NA	NA	NA	0	0	0	Peri-urban
SW39505	HH2180C	First visit	0	Water	Source drinking water	NA	1	NA	NA	NA	NA	0	0	0	Peri-urban
SW39513	HH2172C	First visit	0	River water	River water	1	NA	NA	1	1	NA	0	1	1	Peri-urban
SW39521	HH2172C	First visit	0	Water	Source drinking water	NA	1	NA	NA	NA	NA	0	0	0	Peri-urban
SW3953X	HH2172C	First visit	0	Water	Rinse water	NA	1	NA	NA	NA	NA	0	0	0	Peri-urban
SW3954Y	HH2172C	First visit	0	Water	Stored household water	NA	1	NA	NA	NA	NA	0	0	0	Peri-urban
SW3955W	HH221AC	First visit	0	River water	River water	NA	NA	NA	1	1	NA	0	0	0	Peri-urban
SW3956U	HH221AC	First visit	0	Water	Source drinking water	NA	NA	NA	NA	NA	NA	0	0	0	Peri-urban
SW3957S	HH221AC	First visit	0	Water	Rinse water	NA	NA	NA	NA	NA	NA	0	0	0	Peri-urban
SW3958Q	HH221AC	First visit	0	Water	Stored household water	NA	NA	NA	NA	NA	NA	0	0	0	Peri-urban
SW3959O	HH211EC	1 month	0	River water	River water	1	NA	NA	NA	NA	NA	0	1	1	Peri-urban
SW39601	HH211EC	1 month	0	Water	Source drinking water	NA	NA	NA	NA	NA	NA	0	0	0	Peri-urban
SW3961X	HH211EC	1 month	0	Water	Stored household water	NA	NA	NA	NA	NA	NA	0	0	0	Peri-urban
SW3962Y	HH211EC	1 month	0	Water	Source drinking water	NA	NA	NA	NA	NA	NA	0	0	0	Peri-urban
SW3963W	HH219ZC	First visit	0	River water	River water	NA	NA	NA	1	1	NA	0	0	0	Peri-urban
SW3964U	HH219ZC	First visit	0	Water	Source drinking water	NA	NA	NA	NA	NA	NA	0	0	0	Peri-urban
SW3965S	HH219ZC	First visit	0	Water	Source drinking water	NA	NA	NA	NA	NA	NA	0	0	0	Peri-urban
SW3966Q	HH219ZC	First visit	0	Water	Stored household water	NA	NA	NA	NA	NA	NA	0	0	0	Peri-urban
SW3967O	HH032KN	First visit	0	Water	Source drinking water	1	NA	NA	NA	NA	NA	0	1	1	Urban
SW3968M	HH032KN	First visit	0	Water	Stored household water	1	NA	NA	NA	NA	NA	0	1	1	Urban
SW3969K	HH032KN	First visit	0	Water	Stored household water	NA	NA	NA	NA	NA	NA	0	0	0	Urban
SW3970Y	HH032KN	First visit	0	River water	River water	1	1	1	1	1	1	1	1	1	Urban
SW3971W	HH019EN	First visit	0	River water	River water	NA	1	NA	1	1	1	1	0	1	Urban
SW3972U	HH019EN	First visit	0	Water	Rinse water	NA	NA	NA	NA	NA	NA	0	0	0	Urban
SW3973S	HH019EN	First visit	0	Water	Stored household water	1	1	NA	NA	NA	NA	0	1	1	Urban
SW3974Q	HH019EN	First visit	0	Water	Stored household water	NA	NA	NA	NA	NA	NA	0	0	0	Urban
SW3975O	HH018GN	First visit	0	River water	River water	NA	1	NA	1	1	NA	0	0	0	Urban
SW3976M	HH018GN	First visit	0	Water	Source drinking water	NA	NA	NA	NA	NA	NA	0	0	0	Urban
SW3977K	HH018GN	First visit	0	Water	Stored household water	NA	NA	NA	1	1	1	1	0	1	Urban
SW3978I	HH018GN	First visit	0	Water	Stored household water	NA	NA	NA	1	NA	NA	0	0	0	Urban
SW3979G	HH017IN	First visit	0	River water	River water	1	NA	NA	1	1	NA	0	1	1	Urban
SW3980U	HH017IN	First visit	0	Water	Source drinking water	NA	NA	NA	NA	NA	NA	0	0	0	Urban
SW3981S	HH017IN	First visit	0	Water	Stored household water	NA	NA	NA	NA	NA	NA	0	0	0	Urban
SW3982Q	HH017IN	First visit	0	Water	Stored household water	NA	NA	NA	NA	NA	NA	0	0	0	Urban
SW3983O	HH404XK	3 month	0	Water	Stored household water	NA	1	NA	NA	NA	NA	0	0	0	Rural
SW3984M	HH404XK	3 month	0	Water	Rinse water	NA	1	NA	1	1	NA	0	0	0	Rural
SW3985K	HH404XK	3 month	0	Water	Source drinking water	NA	NA	NA	NA	NA	NA	0	0	0	Rural
SW3986I	HH416PK	1 month	0	Water	Source drinking water	NA	NA	NA	NA	NA	NA	0	0	0	Rural
SW3988E	HH4100K	First visit	0	Water	Source drinking water	NA	1	1	NA	NA	NA	0	1	1	Rural
SW3989C	HH4100K	First visit	0	Water	Rinse water	NA	1	1	NA	NA	NA	0	1	1	Rural
SW3990Q	HH4100K	First visit	0	Water	Stored household water	NA	1	1	NA	NA	NA	0	1	1	Rural
SW3991O	HH435JK	First visit	0	Water	Rinse water	NA	1	NA	NA	NA	NA	0	0	0	Rural
SW3992M	HH403ZK	3 month	0	Water	Source drinking water	NA	1	NA	NA	NA	NA	0	0	0	Rural
SW3993K	HH403ZK	3 month	0	Water	Rinse water	NA	1	NA	1	1	1	1	0	1	Rural
SW3994I	HH403ZK	3 month	0	Water	Stored household water	NA	1	NA	1	1	1	1	0	1	Rural
SW40015	HH014ON	1 month	0	River water	River water	1	NA	NA	1	1	NA	0	1	1	Urban
SW40023	HH014ON	1 month	0	Water	Stored household water	NA	NA	NA	NA	NA	NA	0	0	0	Urban
SW40031	HH014ON	1 month	0	Water	Stored household water	NA	NA	NA	NA	NA	NA	0	0	0	Urban
SW4004X	HH014ON	1 month	0	Water	Stored household water	NA	NA	NA	1	1	NA	0	0	0	Urban
SW4005Y	HH033IN	First visit	0	River water	River water	1	NA	NA	1	1	NA	0	1	1	Urban
SW4006W	HH033IN	First visit	0	Water	Rinse water	NA	NA	NA	NA	NA	NA	0	0	0	Urban
SW4007U	HH033IN	First visit	0	Water	Stored household water	NA	NA	NA	NA	NA	NA	0	0	0	Urban
SW4008S	HH033IN	First visit	0	Water	Stored household water	NA	NA	NA	NA	NA	NA	0	0	0	Urban
SW4009Q	HH017IN	1 month	0	Water	Source drinking water	NA	NA	NA	NA	NA	NA	0	0	0	Urban
SW40103	HH017IN	1 month	0	Water	Stored household water	NA	NA	NA	NA	NA	NA	0	0	0	Urban
SW40111	HH017IN	1 month	0	Water	Source drinking water	NA	NA	NA	NA	NA	NA	0	0	0	Urban
SW4012X	HH017IN	1 month	0	River water	River water	1	NA	NA	NA	NA	NA	0	1	1	Urban
SW4013Y	HH2420C	First visit	0	River water	River water	NA	NA	NA	NA	NA	NA	0	0	0	Peri-urban
SW4014W	HH2420C	Unknown	0	Water	Stored household water	NA	NA	NA	NA	NA	NA	0	0	0	Peri-urban
SW4015U	HH2420C	Unknown	0	Water	Stored household water	NA	NA	NA	NA	NA	NA	0	0	0	Peri-urban
SW4016S	HH2420C	Unknown	0	Water	Stored household water	NA	NA	NA	NA	NA	NA	0	0	0	Peri-urban
SW4017Q	HH034GN	First visit	0	River water	River water	NA	NA	NA	NA	NA	NA	0	0	0	Urban
SW4018O	HH034GN	First visit	0	Water	Stored household water	NA	NA	NA	NA	NA	NA	0	0	0	Urban
SW4019M	HH034GN	First visit	0	Water	Stored household water	NA	NA	NA	NA	NA	NA	0	0	0	Urban
SW4020X	HH034GN	First visit	0	Water	Rinse water	NA	NA	NA	NA	NA	NA	0	0	0	Urban
SW4021Y	HH430TK	1 month	0	Water	Rinse water	NA	NA	NA	NA	NA	NA	0	0	0	Rural
SW4022W	HH430TK	1 month	0	Water	Source drinking water	NA	NA	NA	NA	NA	NA	0	0	0	Rural
SW4023U	HH429FK	1 month	0	Water	Source drinking water	NA	NA	NA	NA	NA	NA	0	0	0	Rural
SW4024S	HH429FK	1 month	0	Water	Rinse water	NA	NA	NA	NA	NA	NA	0	0	0	Rural
SW4025Q	HH2316C	1 month	0	River water	River water	NA	1	NA	1	1	1	1	0	1	Peri-urban
SW4026O	HH203EC	6 month	0	Water	Source drinking water	NA	1	NA	NA	NA	NA	0	0	0	Peri-urban
SW4027M	HH203EC	6 month	0	Water	Stored household water	NA	1	NA	NA	NA	NA	0	0	0	Peri-urban
SW4028K	HH203EC	6 month	0	Water	Stored household water	NA	1	NA	NA	NA	NA	0	0	0	Peri-urban
SW4030W	HH2324C	First visit	0	Water	Source drinking water	NA	NA	NA	NA	NA	NA	0	0	0	Peri-urban
SW4031U	HH2324C	First visit	0	Water	Stored household water	1	NA	NA	NA	NA	NA	0	1	1	Peri-urban
SW4032S	HH2324C	First visit	0	Water	Stored household water	NA	NA	NA	NA	NA	NA	0	0	0	Peri-urban
SW4033Q	HH432PK	1 month	0	Water	Stored household water	NA	NA	NA	NA	NA	NA	0	0	0	Rural
SW4034O	HH432PK	1 month	0	Water	Rinse water	NA	NA	NA	NA	NA	NA	0	0	0	Rural
SW4035M	HH432PK	1 month	0	Water	Source drinking water	NA	NA	NA	NA	NA	NA	0	0	0	Rural
SW4036K	HH430TK	1 month	0	Water	Stored household water	NA	NA	NA	NA	NA	NA	0	0	0	Rural
SW4037I	HH435JK	First visit	0	Water	Stored household water	NA	1	NA	NA	NA	NA	0	0	0	Rural
SW4038G	HH434LK	First visit	0	Water	Source drinking water	NA	NA	NA	NA	NA	NA	0	0	0	Rural
SW4039E	HH429FK	1 month	0	Water	Stored household water	NA	NA	NA	NA	NA	NA	0	0	0	Rural
SW4040S	HH420XK	3 month	0	Water	Source drinking water	NA	NA	NA	NA	NA	NA	0	0	0	Rural
SW4041Q	HH420XK	3 month	0	Water	Rinse water	NA	1	NA	NA	NA	NA	0	0	0	Rural
SW4042O	HH420XK	3 month	0	Water	Stored household water	NA	NA	NA	NA	NA	NA	0	0	0	Rural
SW4044K	HH414TK	1 month	0	Water	Source drinking water	NA	1	NA	NA	NA	NA	0	0	0	Rural
SW4045I	HH414TK	1 month	0	Water	Stored household water	NA	1	NA	NA	NA	NA	0	0	0	Rural
SW4046G	HH414TK	1 month	0	Water	Rinse water	NA	1	NA	NA	NA	NA	0	0	0	Rural
SW4047E	HH433NK	First visit	0	Water	Stored household water	NA	1	NA	1	1	1	1	0	1	Rural
SW4048C	HH433NK	First visit	0	Water	Rinse water	NA	NA	NA	NA	NA	NA	0	0	0	Rural
SW4049A	HH433NK	First visit	0	Water	Source drinking water	NA	NA	NA	NA	NA	NA	0	0	0	Rural
SW4050O	HH434LK	First visit	0	Water	Stored household water	NA	1	NA	NA	NA	NA	0	0	0	Rural
SW4051M	HH431RK	1 month	0	Water	Source drinking water	NA	1	NA	NA	NA	NA	0	0	0	Rural
SW4052K	HH4012K	6 month	0	Water	Stored household water	NA	1	NA	1	1	1	1	0	1	Rural
SW4053I	HH4012K	6 month	0	Water	Stored household water	NA	1	NA	1	1	NA	0	0	0	Rural
SW4054G	HH416PK	3 month	0	Water	Rinse water	1	1	NA	NA	NA	NA	0	1	1	Rural
SW4055E	HH211EC	3 month	0	River water	River water	1	1	1	1	1	NA	0	1	1	Peri-urban
SW4056C	HH211EC	3 month	0	Water	Source drinking water	NA	1	NA	NA	NA	NA	0	0	0	Peri-urban
SW4057A	HH211EC	3 month	0	Water	Stored household water	NA	NA	NA	NA	NA	NA	0	0	0	Peri-urban
SW40588	HH211EC	3 month	0	Water	Stored household water	NA	1	NA	NA	NA	NA	0	0	0	Peri-urban
SW40596	HH010WN	3 month	0	Water	Stored household water	NA	NA	NA	NA	NA	NA	0	0	0	Urban
SW4060K	HH010WN	3 month	0	Water	Stored household water	NA	NA	NA	NA	NA	NA	0	0	0	Urban
SW4061I	HH010WN	3 month	0	Water	Stored household water	NA	NA	NA	NA	NA	NA	0	0	0	Urban
SW4062G	HH010WN	3 month	0	River water	River water	1	NA	NA	NA	NA	NA	0	1	1	Urban
SW4063E	HH421VK	1 month	0	Water	Stored household water	NA	1	NA	NA	NA	NA	0	0	0	Rural
SW4064C	HH421VK	1 month	0	Water	Stored household water	NA	1	NA	NA	NA	NA	0	0	0	Rural
SW4065A	HH421VK	1 month	0	Water	Source drinking water	NA	NA	NA	NA	NA	NA	0	0	0	Rural
SW40668	HH435JK	First visit	0	Water	Source drinking water	NA	NA	NA	NA	NA	NA	0	0	0	Rural
SW40676	HH419JK	3 month	0	Water	Source drinking water	NA	1	NA	NA	NA	NA	0	0	0	Rural
SW40684	HH4012K	6 month	0	Water	Rinse water	NA	1	1	1	1	1	1	1	1	Rural
SW40692	HH419JK	3 month	0	Water	Stored household water	NA	1	NA	NA	NA	NA	0	0	0	Rural
SW4070G	HH419JK	3 month	0	Water	Rinse water	NA	NA	NA	NA	NA	NA	0	0	0	Rural
SW4071E	HH423RK	1 month	0	Water	Source drinking water	NA	NA	NA	NA	NA	NA	0	0	0	Rural
SW4072C	HH423RK	1 month	0	Water	Rinse water	NA	NA	NA	NA	NA	NA	0	0	0	Rural
SW4073A	HH423RK	1 month	0	Water	Stored household water	NA	NA	NA	NA	NA	NA	0	0	0	Rural
SW40748	HH424PK	1 month	0	Water	Rinse water	NA	NA	NA	NA	NA	NA	0	0	0	Rural
SW40756	HH018GN	1 month	0	River water	River water	1	NA	NA	NA	NA	NA	0	1	1	Urban
SW40764	HH018GN	1 month	0	Water	Source drinking water	NA	NA	NA	NA	NA	NA	0	0	0	Urban
SW40772	HH018GN	1 month	0	Water	Stored household water	1	NA	NA	NA	NA	NA	0	1	1	Urban
SW40780	HH018GN	1 month	0	Water	Stored household water	NA	NA	NA	1	1	1	1	0	1	Urban
SW4079Z	HH022ON	1 month	0	River water	River water	NA	NA	NA	NA	NA	NA	0	0	0	Urban
SW4080C	HH022ON	1 month	0	Water	Rinse water	NA	NA	NA	1	1	NA	0	0	0	Urban
SW4081A	HH022ON	1 month	0	Water	Stored household water	NA	NA	NA	1	NA	NA	0	0	0	Urban
SW40828	HH022ON	1 month	0	Water	Stored household water	NA	NA	NA	1	1	NA	0	0	0	Urban
SW40836	HH227ZC	1 month	0	River water	River water	NA	1	NA	1	1	1	1	0	1	Peri-urban
SW40844	HH227ZC	1 month	0	Water	Source drinking water	NA	NA	NA	NA	NA	NA	0	0	0	Peri-urban
SW40852	HH227ZC	1 month	0	Water	Stored household water	NA	1	NA	1	1	1	1	0	1	Peri-urban
SW40860	HH227ZC	1 month	0	Water	Stored household water	NA	NA	NA	NA	NA	NA	0	0	0	Peri-urban
SW4088X	HH027EN	1 month	0	River water	River water	NA	1	NA	1	1	NA	0	0	0	Urban
SW4089V	HH027EN	1 month	0	Water	Rinse water	NA	NA	NA	NA	NA	NA	0	0	0	Urban
SW40908	HH027EN	1 month	0	Water	Stored household water	NA	NA	NA	NA	NA	NA	0	0	0	Urban
SW40916	HH027EN	1 month	0	Water	Stored household water	1	NA	NA	1	1	NA	0	1	1	Urban
SW40924	HH2252C	1 month	0	River water	River water	1	1	NA	1	1	NA	0	1	1	Peri-urban
SW40932	HH2252C	1 month	0	Water	Source drinking water	NA	1	NA	NA	NA	NA	0	0	0	Peri-urban
SW40940	HH2252C	1 month	0	Water	Stored household water	1	NA	NA	1	1	NA	0	1	1	Peri-urban
SW4095Z	HH2252C	1 month	0	Water	Rinse water	NA	NA	NA	NA	NA	NA	0	0	0	Peri-urban
SW4097V	HH2180C	Unknown	0	River water	River water	NA	NA	NA	NA	NA	NA	0	0	0	Peri-urban
SW4099R	HH2180C	1 month	0	Water	Stored household water	NA	NA	NA	NA	NA	NA	0	0	0	Peri-urban
SW4100X	HH2180C	1 month	0	Water	Stored household water	NA	NA	NA	NA	NA	NA	0	0	0	Peri-urban
SW4101Y	HH258LC	First visit	0	River water	River water	1	NA	NA	NA	NA	NA	0	1	1	Peri-urban
SW4102W	HH258LC	First visit	0	Water	Stored household water	NA	1	NA	1	1	NA	0	0	0	Peri-urban
SW4103U	HH258LC	First visit	0	Water	Stored household water	NA	NA	NA	1	1	NA	0	0	0	Peri-urban
SW4104S	HH258LC	First visit	0	Water	Source drinking water	NA	NA	NA	NA	NA	NA	0	0	0	Peri-urban
SW4105Q	HH026GN	6 month	0	River water	River water	NA	NA	NA	NA	NA	NA	0	0	0	Urban
SW4106O	HH026GN	6 month	0	Water	Stored household water	NA	1	NA	1	1	1	1	0	1	Urban
SW4107M	HH026GN	6 month	0	Water	Stored household water	NA	1	NA	1	1	1	1	0	1	Urban
SW4108K	HH026GN	6 month	0	Water	Rinse water	NA	1	NA	NA	NA	NA	0	0	0	Urban
SW4124K	HH227ZC	6 month	0	River water	River water	1	1	NA	1	1	NA	0	1	1	Peri-urban
SW4125I	HH227ZC	6 month	0	Water	Stored household water	NA	1	NA	1	1	1	1	0	1	Peri-urban
SW4126G	HH227ZC	6 month	0	Water	Stored household water	NA	1	NA	1	1	NA	0	0	0	Peri-urban
SW4127E	HH227ZC	6 month	0	Water	Source drinking water	NA	NA	NA	NA	NA	NA	0	0	0	Peri-urban
SW4128C	HH0492N	3 month	0	River water	River water	1	NA	NA	1	1	NA	0	1	1	Urban
SW4129A	HH0492N	3 month	0	Water	Rinse water	NA	NA	NA	NA	NA	NA	0	0	0	Urban
SW4130O	HH0492N	3 month	0	Water	Stored household water	NA	NA	NA	NA	NA	NA	0	0	0	Urban
SW4131M	HH0492N	3 month	0	Water	Stored household water	NA	NA	NA	NA	NA	NA	0	0	0	Urban
SW4132K	HH050GN	3 month	0	Water	Rinse water	NA	1	NA	NA	NA	NA	0	0	0	Urban
SW4133I	HH050GN	3 month	0	Water	Stored household water	NA	NA	NA	NA	NA	NA	0	0	0	Urban
SW4134G	HH050GN	3 month	0	Water	Stored household water	NA	NA	NA	NA	NA	NA	0	0	0	Urban
SW4135E	HH029AN	6 month	0	Water	Rinse water	NA	NA	NA	NA	NA	NA	0	0	0	Urban
SW4136C	HH029AN	6 month	0	Water	Stored household water	NA	NA	NA	NA	NA	NA	0	0	0	Urban
SW4137A	HH029AN	6 month	0	Water	Stored household water	NA	NA	NA	NA	NA	NA	0	0	0	Urban
SW41388	HH029AN	6 month	0	River water	River water	1	NA	NA	1	1	NA	0	1	1	Urban
SW41396	HH031MN	6 month	0	River water	River water	1	NA	NA	1	1	NA	0	1	1	Urban
SW4140K	HH031MN	3 month	0	Water	Rinse water	NA	NA	NA	NA	NA	NA	0	0	0	Urban
SW4141I	HH031MN	3 month	0	Water	Stored household water	1	NA	NA	NA	NA	NA	0	1	1	Urban
SW4142G	HH031MN	3 month	0	Water	Stored household water	NA	NA	NA	NA	NA	NA	0	0	0	Urban
SW4143E	HH032KN	Unknown	0	Water	Stored household water	1	NA	NA	1	1	1	1	1	1	Urban
SW4144C	HH032KN	6 month	0	Water	Rinse water	NA	NA	NA	NA	NA	NA	0	0	0	Urban
SW4145A	HH032KN	6 month	0	Water	Stored household water	NA	NA	NA	1	1	NA	0	0	0	Urban
SW41468	HH032KN	6 month	0	Water	Stored household water	NA	NA	NA	NA	NA	NA	0	0	0	Urban
SW41476	HH229VC	6 month	0	Water	Stored household water	NA	NA	NA	NA	NA	NA	0	0	0	Peri-urban
SW41484	HH229VC	6 month	0	Water	Stored household water	NA	NA	NA	NA	NA	NA	0	0	0	Peri-urban
SW41492	HH229VC	6 month	0	Water	Source drinking water	NA	NA	NA	NA	NA	NA	0	0	0	Peri-urban
SW4150G	HH2316C	6 month	0	Water	Stored household water	1	NA	NA	1	1	1	1	1	1	Peri-urban
SW4151E	HH2316C	6 month	0	Water	Stored household water	NA	NA	NA	NA	NA	NA	0	0	0	Peri-urban
SW4152C	HH2316C	6 month	0	Water	Source drinking water	NA	NA	NA	NA	NA	NA	0	0	0	Peri-urban
SW41548	HH2324C	6 month	0	Water	Stored household water	NA	NA	NA	NA	NA	NA	0	0	0	Peri-urban
SW41556	HH2324C	6 month	0	Water	Stored household water	NA	NA	NA	NA	NA	NA	0	0	0	Peri-urban
SW41564	HH2324C	6 month	0	Water	Source drinking water	NA	NA	NA	NA	NA	NA	0	0	0	Peri-urban
SW41572	HH2308C	6 month	0	Water	Rinse water	NA	NA	NA	NA	NA	NA	0	0	0	Peri-urban
SW41580	HH2308C	6 month	0	Water	Stored household water	NA	NA	NA	NA	NA	NA	0	0	0	Peri-urban
SW4159Z	HH2308C	6 month	0	Water	Stored household water	NA	NA	NA	NA	NA	NA	0	0	0	Peri-urban
SW4160C	HH2308C	6 month	0	River water	River water	NA	NA	NA	NA	NA	NA	0	0	0	Peri-urban
SW4161A	HH229VC	6 month	0	River water	River water	1	NA	NA	1	1	NA	0	1	1	Peri-urban
SW41628	HH2324C	6 month	0	River water	River water	1	NA	NA	NA	NA	NA	0	1	1	Peri-urban
SW41636	HH2316C	6 month	0	River water	River water	1	NA	NA	1	1	NA	0	1	1	Peri-urban
SW41660	HH050GN	3 month	0	River water	River water	1	NA	NA	1	1	1	1	1	1	Urban
SW4167Z	HH051EN	3 month	0	River water	River water	1	NA	NA	1	1	NA	0	1	1	Urban
SW4168X	HH051EN	3 month	0	Water	Rinse water	NA	NA	NA	NA	NA	NA	0	0	0	Urban
SW4169V	HH051EN	3 month	0	Water	Stored household water	NA	NA	NA	NA	NA	NA	0	0	0	Urban
SW41708	HH051EN	3 month	0	Water	Stored household water	NA	NA	NA	NA	NA	NA	0	0	0	Urban
SW41716	HH258LC	6 month	0	Water	Rinse water	NA	1	NA	NA	NA	NA	0	0	0	Peri-urban
SW41724	HH258LC	6 month	0	Water	Stored household water	NA	1	NA	1	1	NA	0	0	0	Peri-urban
SW41732	HH258LC	6 month	0	Water	Stored household water	NA	1	1	NA	NA	NA	0	1	1	Peri-urban
SW41740	HH258LC	6 month	0	River water	River water	1	NA	NA	NA	NA	NA	0	1	1	Peri-urban
SW4175Z	HH259JC	6 month	0	Water	Stored household water	NA	NA	NA	NA	NA	NA	0	0	0	Peri-urban
SW4176X	HH259JC	6 month	0	Water	Stored household water	NA	1	1	NA	NA	NA	0	1	1	Peri-urban
SW4177V	HH259JC	6 month	0	Water	Stored household water	NA	1	NA	1	1	NA	0	0	0	Peri-urban
SW4178T	HH259JC	6 month	0	River water	River water	1	NA	NA	1	1	1	1	1	1	Peri-urban
SW4179R	HH256PC	6 month	0	Water	Stored household water	NA	NA	NA	NA	NA	NA	0	0	0	Peri-urban
SW41804	HH256PC	6 month	0	Water	Stored household water	NA	NA	NA	NA	NA	NA	0	0	0	Peri-urban
SW41812	HH256PC	6 month	0	Water	Stored household water	NA	NA	NA	NA	NA	NA	0	0	0	Peri-urban
SW41820	HH256PC	6 month	0	River water	River water	NA	NA	NA	NA	NA	NA	0	0	0	Peri-urban
SW4183Z	HH257NC	6 month	0	Water	Rinse water	NA	1	NA	NA	NA	NA	0	0	0	Peri-urban
SW4184X	HH257NC	6 month	0	Water	Stored household water	NA	NA	NA	NA	NA	NA	0	0	0	Peri-urban
SW4185V	HH257NC	6 month	0	Water	Stored household water	NA	1	NA	1	1	NA	0	0	0	Peri-urban
SW4186T	HH257NC	6 month	0	River water	River water	1	NA	NA	NA	NA	NA	0	1	1	Peri-urban
SW4187R	HH266LC	1 month	0	Water	Stored household water	NA	1	NA	NA	NA	NA	0	0	0	Peri-urban
SW4188P	HH266LC	1 month	0	Water	Stored household water	1	1	NA	1	1	1	1	1	1	Peri-urban
SW4189N	HH266LC	1 month	0	Water	Stored household water	NA	NA	NA	NA	NA	NA	0	0	0	Peri-urban
SW41900	HH266LC	Unknown	0	River water	River water	1	NA	NA	NA	NA	NA	0	1	1	Peri-urban
SW4191Z	HH060CN	6 month	0	Water	Rinse water	NA	NA	NA	NA	NA	NA	0	0	0	Urban
SW4192X	HH060CN	6 month	0	Water	Stored household water	NA	NA	NA	NA	NA	NA	0	0	0	Urban
SW4193V	HH060CN	6 month	0	Water	Stored household water	NA	NA	NA	NA	NA	NA	0	0	0	Urban
SW4194T	HH060CN	6 month	0	River water	River water	1	NA	NA	NA	NA	NA	0	1	1	Urban
SW4195R	HH0628N	6 month	0	Water	Stored household water	NA	NA	NA	NA	NA	NA	0	0	0	Urban
SW4196P	HH0628N	6 month	0	Water	Stored household water	NA	NA	NA	NA	NA	NA	0	0	0	Urban
SW4197N	HH0628N	6 month	0	Water	Stored household water	1	NA	NA	1	1	NA	0	1	1	Urban
SW4198L	HH0628N	6 month	0	River water	River water	1	NA	NA	NA	NA	NA	0	1	1	Urban
SW4199J	HH061AN	6 month	0	Water	Stored household water	NA	NA	NA	NA	NA	NA	0	0	0	Urban
SW4200S	HH061AN	6 month	0	Water	Rinse water	NA	NA	NA	NA	NA	NA	0	0	0	Urban
SW4201Q	HH061AN	6 month	0	Water	Stored household water	NA	NA	NA	NA	NA	NA	0	0	0	Urban
SW4202O	HH061AN	6 month	0	River water	River water	1	NA	NA	NA	NA	NA	0	1	1	Urban
SW4203M	HH265NC	6 month	0	Water	Source drinking water	NA	NA	NA	NA	NA	NA	0	0	0	Peri-urban
SW4204K	HH265NC	6 month	0	Water	Stored household water	NA	NA	NA	NA	NA	NA	0	0	0	Peri-urban
SW4205I	HH265NC	6 month	0	Water	Stored household water	NA	NA	NA	NA	NA	NA	0	0	0	Peri-urban
SW4206G	HH265NC	6 month	0	River water	River water	NA	NA	NA	NA	NA	NA	0	0	0	Peri-urban
SW4207E	HH264PC	6 month	0	Water	Stored household water	NA	NA	NA	NA	NA	NA	0	0	0	Peri-urban
SW4208C	HH264PC	6 month	0	Water	Source drinking water	NA	NA	NA	1	1	NA	0	0	0	Peri-urban
SW4209A	HH264PC	6 month	0	Water	Stored household water	NA	NA	NA	NA	NA	NA	0	0	0	Peri-urban
SW4210O	HH264PC	6 month	0	River water	River water	NA	NA	NA	NA	NA	NA	0	0	0	Peri-urban
SW4211M	HH262TC	6 month	0	Water	Stored household water	NA	1	NA	1	1	NA	0	0	0	Peri-urban
SW4212K	HH262TC	6 month	0	Water	Stored household water	NA	NA	NA	1	1	NA	0	0	0	Peri-urban
SW4213I	HH262TC	6 month	0	Water	Rinse water	NA	NA	NA	1	1	NA	0	0	0	Peri-urban
SW4214G	HH262TC	6 month	0	River water	River water	NA	NA	NA	NA	NA	NA	0	0	0	Peri-urban
SW61004	HH433NK	1 month	0	Water	Stored household water	1	NA	NA	NA	NA	NA	0	1	1	Rural
SW61012	HH433NK	1 month	0	Water	Rinse water	1	NA	NA	NA	NA	NA	0	1	1	Rural
SW61020	HH433NK	1 month	0	Water	Source drinking water	NA	NA	NA	NA	NA	NA	0	0	0	Rural
SW6103Z	HH434LK	1 month	0	Water	Stored household water	NA	NA	NA	NA	NA	NA	0	0	0	Rural
SW6104X	HH434LK	1 month	0	Water	Rinse water	NA	1	NA	NA	NA	NA	0	0	0	Rural
SW6105V	HH434LK	1 month	0	Water	Stored household water	NA	NA	NA	NA	NA	NA	0	0	0	Rural
SW6106T	HH436HK	1 month	0	Water	Stored household water	NA	NA	NA	NA	NA	NA	0	0	0	Rural
SW6107R	HH436HK	1 month	0	Water	Rinse water	NA	1	NA	1	1	NA	0	0	0	Rural
SW6108P	HH436HK	1 month	0	Water	Source drinking water	NA	NA	NA	NA	NA	NA	0	0	0	Rural
SW6109N	HH435JK	1 month	0	Water	Stored household water	NA	NA	NA	NA	NA	NA	0	0	0	Rural
SW61100	HH435JK	1 month	0	Water	Rinse water	NA	1	NA	1	1	NA	0	0	0	Rural
SW6111Z	HH435JK	1 month	0	Water	Source drinking water	NA	NA	NA	NA	NA	NA	0	0	0	Rural
SW6112X	HH4020K	6 month	0	Water	Rinse water	NA	NA	NA	NA	NA	NA	0	0	0	Rural
SW6113V	HH4020K	6 month	0	Water	Stored household water	NA	NA	NA	NA	NA	NA	0	0	0	Rural
SW6114T	HH4020K	6 month	0	Water	Source drinking water	NA	NA	NA	NA	NA	NA	0	0	0	Rural
SW6115R	HH415RK	1 month	0	Water	Source drinking water	NA	NA	NA	NA	NA	NA	0	0	0	Rural
SW6116P	HH415RK	1 month	0	Water	Stored household water	NA	NA	NA	NA	NA	NA	0	0	0	Rural
SW6117N	HH415RK	1 month	0	Water	Rinse water	NA	1	NA	1	1	NA	0	0	0	Rural
SW6118L	HH403ZK	6 month	0	Water	Stored household water	NA	NA	NA	NA	NA	NA	0	0	0	Rural
SW6119J	HH403ZK	6 month	0	Water	Stored household water	NA	NA	NA	NA	NA	NA	0	0	0	Rural
SW6120X	HH403ZK	6 month	0	Water	Rinse water	1	NA	NA	NA	NA	NA	0	1	1	Rural
SW6121V	HH411ZK	3 month	0	Water	Stored household water	NA	1	NA	1	1	NA	0	0	0	Rural
SW6122T	HH411ZK	3 month	0	Water	Rinse water	NA	1	NA	1	1	NA	0	0	0	Rural
SW6123R	HH411ZK	3 month	0	Water	Source drinking water	NA	NA	NA	NA	NA	NA	0	0	0	Rural
SW6124P	HH4100K	3 month	0	Water	Stored household water	NA	NA	NA	NA	NA	NA	0	0	0	Rural
SW6125N	HH4100K	3 month	0	Water	Rinse water	NA	1	NA	NA	NA	NA	0	0	0	Rural
SW6126L	HH4100K	3 month	0	Water	Source drinking water	NA	NA	NA	NA	NA	NA	0	0	0	Rural
SW6127J	HH404XK	6 month	0	Water	Stored household water	1	1	NA	NA	NA	NA	0	1	1	Rural
SW6128H	HH404XK	6 month	0	Water	Rinse water	1	1	NA	NA	NA	NA	0	1	1	Rural
SW6129F	HH404XK	6 month	0	Water	Source drinking water	NA	1	NA	NA	NA	NA	0	0	0	Rural
SW6130T	HH413VK	3 month	0	Water	Stored household water	1	NA	NA	1	NA	NA	0	1	1	Rural
SW6131R	HH413VK	3 month	0	Water	Rinse water	NA	1	NA	1	1	NA	0	0	0	Rural
SW6133N	HH412XK	3 month	0	Water	Stored household water	NA	NA	NA	NA	NA	NA	0	0	0	Rural
SW6134L	HH412XK	3 month	0	Water	Rinse water	1	1	NA	NA	NA	NA	0	1	1	Rural
SW6135J	HH412XK	3 month	0	Water	Source drinking water	NA	1	NA	NA	NA	NA	0	0	0	Rural
SW6137F	HH422TK	3 month	0	Water	Rinse water	NA	1	NA	NA	NA	NA	0	0	0	Rural
SW6138D	HH422TK	3 month	0	Water	Stored household water	NA	NA	NA	1	1	1	1	0	1	Rural
SW6140P	HH422TK	3 month	0	Water	Source drinking water	NA	NA	NA	NA	NA	NA	0	0	0	Rural
SW6141N	HH423RK	3 month	0	Water	Source drinking water	NA	NA	NA	NA	NA	NA	0	0	0	Rural
SW6142L	HH423RK	3 month	0	Water	Rinse water	NA	NA	NA	NA	NA	NA	0	0	0	Rural
SW6143J	HH423RK	3 month	0	Water	Stored household water	NA	NA	NA	NA	NA	NA	0	0	0	Rural
SW6144H	HH421VK	3 month	0	Water	Source drinking water	NA	NA	NA	NA	NA	NA	0	0	0	Rural
SW6145F	HH421VK	3 month	0	Water	Rinse water	NA	NA	NA	NA	NA	NA	0	0	0	Rural
SW6146D	HH421VK	3 month	0	Water	Stored household water	NA	1	NA	NA	NA	NA	0	0	0	Rural
SW6147B	HH438DK	First visit	0	Water	Stored household water	NA	NA	NA	NA	NA	NA	0	0	0	Rural
SW61489	HH405VK	6 month	0	Water	Stored household water	NA	NA	NA	1	1	NA	0	0	0	Rural
SW61497	HH405VK	6 month	0	Water	Source drinking water	NA	1	NA	NA	NA	NA	0	0	0	Rural
SW6150L	HH405VK	6 month	0	Water	Rinse water	NA	NA	NA	NA	NA	NA	0	0	0	Rural
SW6151J	HH424PK	3 month	0	Water	Rinse water	1	NA	NA	NA	NA	NA	0	1	1	Rural
SW6152H	HH424PK	3 month	0	Water	Stored household water	NA	1	NA	1	1	NA	0	0	0	Rural
SW6153F	HH424PK	3 month	0	Water	Stored household water	1	NA	NA	1	1	NA	0	1	1	Rural
SW6154D	HH439BK	First visit	0	Water	Stored household water	NA	NA	NA	NA	NA	NA	0	0	0	Rural
SW6155B	HH439BK	First visit	0	Water	Rinse water	1	1	NA	1	NA	NA	0	1	1	Rural
SW61569	HH439BK	First visit	0	Water	Source drinking water	NA	1	NA	1	1	NA	0	0	0	Rural
SW61577	HH438DK	First visit	0	Water	Stored household water	1	1	NA	NA	NA	NA	0	1	1	Rural
SW61585	HH438DK	Unknown	0	River water	River water	NA	NA	NA	NA	NA	NA	0	0	0	Rural
SW61593	HH438DK	First visit	0	Water	Rinse water	NA	NA	NA	NA	NA	NA	0	0	0	Rural
SW6160H	HH438DK	First visit	0	Water	Source drinking water	NA	1	NA	1	1	NA	0	0	0	Rural
SW6161F	HH437FK	First visit	0	Water	Source drinking water	NA	NA	NA	NA	NA	NA	0	0	0	Rural
SW6162D	HH437FK	First visit	0	Water	Rinse water	1	NA	NA	NA	NA	NA	0	1	1	Rural
SW6163B	HH437FK	First visit	0	Water	Stored household water	1	NA	NA	NA	NA	NA	0	1	1	Rural
SW61649	HH425NK	3 month	0	Water	Stored household water	NA	NA	NA	NA	NA	NA	0	0	0	Rural
SW61657	HH425NK	3 month	0	Water	Rinse water	NA	NA	NA	NA	NA	NA	0	0	0	Rural
SW61665	HH426LK	3 month	0	Water	Stored household water	NA	NA	NA	NA	NA	NA	0	0	0	Rural
SW61673	HH426LK	3 month	0	Water	Rinse water	NA	NA	NA	NA	NA	NA	0	0	0	Rural
SW61681	HH426LK	3 month	0	Water	Source drinking water	NA	NA	NA	NA	NA	NA	0	0	0	Rural
SW6169X	HH425NK	3 month	0	Water	Source drinking water	NA	NA	NA	NA	NA	NA	0	0	0	Rural
SW6171B	HH440PK	First visit	0	Water	Source drinking water	NA	NA	NA	NA	NA	NA	0	0	0	Rural
SW61729	HH440PK	First visit	0	Water	Rinse water	1	NA	NA	1	1	1	1	1	1	Rural
SW61737	HH440PK	First visit	0	Water	Stored household water	NA	NA	NA	NA	NA	NA	0	0	0	Rural
SW61745	HH442LK	First visit	0	Water	Stored household water	NA	1	NA	1	1	1	1	0	1	Rural
SW61753	HH442LK	First visit	0	Water	Rinse water	NA	NA	NA	1	1	1	1	0	1	Rural
SW61761	HH442LK	First visit	0	Water	Source drinking water	NA	NA	NA	NA	NA	NA	0	0	0	Rural
SW6177X	HH441NK	First visit	0	Water	Source drinking water	NA	NA	NA	NA	NA	NA	0	0	0	Rural
SW6178Y	HH441NK	First visit	0	Water	Rinse water	NA	NA	NA	NA	NA	NA	0	0	0	Rural
SW6179W	HH441NK	First visit	0	Water	Stored household water	NA	NA	NA	NA	NA	NA	0	0	0	Rural
SW61809	HH443JK	First visit	0	Water	Source drinking water	NA	NA	NA	NA	NA	NA	0	0	0	Rural
SW61817	HH443JK	First visit	0	Water	Rinse water	1	NA	NA	1	1	1	1	1	1	Rural
SW61825	HH443JK	First visit	0	Water	Stored household water	NA	NA	NA	1	1	1	1	0	1	Rural
SW61833	HH428HK	3 month	0	Water	Source drinking water	NA	NA	NA	NA	NA	NA	0	0	0	Rural
SW61841	HH428HK	3 month	0	Water	Rinse water	NA	NA	NA	NA	NA	NA	0	0	0	Rural
SW6185X	HH428HK	3 month	0	Water	Stored household water	NA	NA	NA	NA	NA	NA	0	0	0	Rural
SW6186Y	HH427JK	3 month	0	Water	Source drinking water	NA	NA	NA	NA	NA	NA	0	0	0	Rural
SW6187W	HH427JK	3 month	0	Water	Rinse water	NA	NA	NA	NA	NA	NA	0	0	0	Rural
SW6188U	HH427JK	3 month	0	Water	Stored household water	NA	NA	NA	NA	NA	NA	0	0	0	Rural
SW61921	HH444HK	First visit	0	Water	Rinse water	NA	NA	NA	NA	NA	NA	0	0	0	Rural
SW6193X	HH444HK	First visit	0	Water	Stored household water	NA	NA	NA	NA	NA	NA	0	0	0	Rural
SW6194Y	HH444HK	First visit	0	Water	Source drinking water	NA	NA	NA	NA	NA	NA	0	0	0	Rural
SW6195W	HH431RK	3 month	0	Water	Source drinking water	NA	1	NA	1	1	NA	0	0	0	Rural
SW6196U	HH431RK	3 month	0	Water	Rinse water	NA	NA	NA	1	1	NA	0	0	0	Rural
SW6197S	HH431RK	3 month	0	Water	Stored household water	NA	NA	NA	1	1	NA	0	0	0	Rural
SW6198Q	HH432PK	3 month	0	Water	Source drinking water	NA	NA	NA	1	1	NA	0	0	0	Rural
SW6199O	HH432PK	3 month	0	Water	Rinse water	NA	NA	NA	NA	NA	NA	0	0	0	Rural
SW6200X	HH432PK	3 month	0	Water	Stored household water	NA	NA	NA	1	1	1	1	0	1	Rural
SW6201V	HH406TK	6 month	0	Water	Source drinking water	NA	NA	NA	1	1	1	1	0	1	Rural
SW6202T	HH406TK	6 month	0	Water	Rinse water	NA	NA	NA	1	1	1	1	0	1	Rural
SW6203R	HH406TK	6 month	0	Water	Stored household water	NA	NA	NA	NA	NA	NA	0	0	0	Rural
SW6204P	HH429FK	3 month	0	Water	Source drinking water	NA	NA	NA	NA	NA	NA	0	0	0	Rural
SW6205N	HH429FK	3 month	0	Water	Rinse water	NA	NA	NA	NA	NA	NA	0	0	0	Rural
SW6206L	HH429FK	3 month	0	Water	Stored household water	NA	NA	NA	NA	NA	NA	0	0	0	Rural
SW6207J	HH414TK	3 month	0	Water	Rinse water	NA	NA	NA	NA	NA	NA	0	0	0	Rural
SW6208H	HH414TK	3 month	0	Water	Stored household water	NA	NA	NA	NA	NA	NA	0	0	0	Rural
SW6209F	HH414TK	3 month	0	Water	Source drinking water	NA	NA	NA	NA	NA	NA	0	0	0	Rural
SW6210T	HH430TK	3 month	0	Water	Stored household water	NA	NA	NA	NA	NA	NA	0	0	0	Rural
SW6211R	HH430TK	3 month	0	Water	Rinse water	1	NA	NA	NA	NA	NA	0	1	1	Rural
SW6212P	HH430TK	3 month	0	Water	Source drinking water	NA	NA	NA	NA	NA	NA	0	0	0	Rural
SW6213N	HH407RK	6 month	0	Water	Source drinking water	NA	NA	NA	NA	NA	NA	0	0	0	Rural
SW6214L	HH407RK	6 month	0	Water	Rinse water	NA	NA	NA	NA	NA	NA	0	0	0	Rural
SW6215J	HH407RK	6 month	0	Water	Stored household water	NA	NA	NA	NA	NA	NA	0	0	0	Rural
SW6216H	HH4489K	First visit	0	Water	Source drinking water	NA	NA	NA	NA	NA	NA	0	0	0	Rural
SW6217F	HH4489K	First visit	0	Water	Stored household water	1	NA	NA	NA	NA	NA	0	1	1	Rural
SW6218D	HH4489K	First visit	0	Water	Rinse water	1	NA	NA	NA	NA	NA	0	1	1	Rural
SW6219B	HH445FK	First visit	0	Water	Rinse water	NA	NA	NA	1	1	1	1	0	1	Rural
SW6220P	HH445FK	First visit	0	Water	Source drinking water	NA	NA	NA	NA	NA	NA	0	0	0	Rural
SW6221N	HH445FK	First visit	0	Water	Stored household water	NA	NA	NA	1	1	1	1	0	1	Rural
SW6222L	HH446DK	First visit	0	Water	Source drinking water	NA	NA	NA	NA	NA	NA	0	0	0	Rural
SW6223J	HH446DK	First visit	0	Water	Rinse water	NA	NA	NA	NA	NA	NA	0	0	0	Rural
SW6224H	HH446DK	First visit	0	Water	Stored household water	NA	NA	NA	NA	NA	NA	0	0	0	Rural
SW6225F	HH447BK	First visit	0	Water	Rinse water	NA	1	NA	NA	NA	NA	0	0	0	Rural
SW6226D	HH447BK	First visit	0	Water	Source drinking water	NA	NA	NA	NA	NA	NA	0	0	0	Rural
SW6227B	HH447BK	First visit	0	Water	Stored household water	NA	1	NA	1	1	1	1	0	1	Rural
SW62289	HH4497K	First visit	0	Water	Source drinking water	NA	NA	NA	NA	NA	NA	0	0	0	Rural
SW62297	HH4497K	First visit	0	Water	Rinse water	NA	NA	NA	NA	NA	NA	0	0	0	Rural
SW6230L	HH4497K	First visit	0	Water	Stored household water	NA	NA	NA	NA	NA	NA	0	0	0	Rural
SW6231J	HH450LK	First visit	0	Water	Stored household water	NA	NA	NA	NA	NA	NA	0	0	0	Rural
SW6232H	HH450LK	First visit	0	Water	Rinse water	NA	NA	NA	NA	NA	NA	0	0	0	Rural
SW6233F	HH450LK	First visit	0	Water	Source drinking water	NA	NA	NA	NA	NA	NA	0	0	0	Rural
SW6234D	HH408PK	6 month	0	Water	Rinse water	NA	NA	NA	NA	NA	NA	0	0	0	Rural
SW6235B	HH408PK	6 month	0	Water	Stored household water	NA	NA	NA	NA	NA	NA	0	0	0	Rural
SW62369	HH408PK	6 month	0	Water	Source drinking water	NA	1	NA	NA	NA	NA	0	0	0	Rural
SW62377	HH436HK	3 month	0	Water	Source drinking water	NA	1	NA	NA	NA	NA	0	0	0	Rural
SW62385	HH436HK	3 month	0	Water	Rinse water	NA	NA	NA	1	1	1	1	0	1	Rural
SW62393	HH436HK	3 month	0	Water	Stored household water	NA	1	NA	1	1	1	1	0	1	Rural
SW6240H	HH435JK	3 month	0	Water	Source drinking water	NA	NA	NA	NA	NA	NA	0	0	0	Rural
SW6241F	HH435JK	3 month	0	Water	Stored household water	NA	NA	NA	NA	NA	NA	0	0	0	Rural
SW6242D	HH435JK	3 month	0	Water	Rinse water	NA	NA	NA	NA	NA	NA	0	0	0	Rural
SW62449	HH434LK	3 month	0	Water	Source drinking water	NA	NA	NA	NA	NA	NA	0	0	0	Rural
SW62457	HH434LK	3 month	0	Water	Stored household water	NA	NA	NA	NA	NA	NA	0	0	0	Rural
SW62465	HH434LK	3 month	0	Water	Stored household water	1	NA	NA	1	1	NA	0	1	1	Rural
SW62481	HH433NK	3 month	0	Water	Rinse water	NA	NA	NA	NA	NA	NA	0	0	0	Rural
SW6249X	HH433NK	3 month	0	Water	Stored household water	1	1	NA	1	1	NA	0	1	1	Rural
SW6250D	HH433NK	3 month	0	Water	Source drinking water	NA	1	NA	1	1	NA	0	0	0	Rural
SW6251B	HH451JK	First visit	0	Water	Stored household water	NA	NA	NA	NA	NA	NA	0	0	0	Rural
SW62529	HH451JK	First visit	0	Water	Source drinking water	NA	NA	NA	NA	NA	NA	0	0	0	Rural
SW62537	HH451JK	First visit	0	Water	Rinse water	1	NA	NA	NA	NA	NA	0	1	1	Rural
SW62545	HH452HK	First visit	0	Water	Source drinking water	NA	NA	NA	1	1	NA	0	0	0	Rural
SW62553	HH452HK	First visit	0	Water	Rinse water	1	NA	NA	1	1	1	1	1	1	Rural
SW62561	HH452HK	First visit	0	Water	Stored household water	NA	NA	NA	1	1	NA	0	0	0	Rural
SW6257X	HH415RK	3 month	0	Water	Source drinking water	NA	NA	NA	NA	NA	NA	0	0	0	Rural
SW6259W	HH415RK	3 month	0	Water	Stored household water	NA	NA	NA	NA	NA	NA	0	0	0	Rural
SW62609	HH415RK	3 month	0	Water	Rinse water	NA	NA	NA	NA	NA	NA	0	0	0	Rural
SW62617	HH409NK	6 month	0	Water	Stored household water	NA	NA	NA	NA	NA	NA	0	0	0	Rural
SW62625	HH409NK	6 month	0	Water	Rinse water	NA	NA	NA	NA	NA	NA	0	0	0	Rural
SW62633	HH409NK	6 month	0	Water	Source drinking water	NA	NA	NA	NA	NA	NA	0	0	0	Rural
SW62641	HH420XK	6 month	0	Water	Source drinking water	NA	1	NA	1	1	NA	0	0	0	Rural
SW6265X	HH420XK	6 month	0	Water	Rinse water	NA	1	NA	1	1	NA	0	0	0	Rural
SW6266Y	HH420XK	6 month	0	Water	Stored household water	NA	1	NA	1	1	NA	0	0	0	Rural
SW6267W	HH419JK	6 month	0	Water	Source drinking water	NA	1	NA	NA	NA	NA	0	0	0	Rural
SW6268U	HH419JK	6 month	0	Water	Rinse water	NA	1	NA	1	1	1	1	0	1	Rural
SW6269S	HH419JK	6 month	0	Water	Stored household water	NA	1	NA	1	1	1	1	0	1	Rural
SW62705	HH416PK	6 month	0	Water	Source drinking water	NA	NA	NA	NA	NA	NA	0	0	0	Rural
SW62713	HH416PK	6 month	0	Water	Rinse water	NA	NA	NA	NA	NA	NA	0	0	0	Rural
SW62721	HH416PK	6 month	0	Water	Stored household water	NA	1	NA	1	1	NA	0	0	0	Rural
SW6273X	HH417NK	6 month	0	Water	Source drinking water	NA	1	NA	NA	NA	NA	0	0	0	Rural
SW6274Y	HH417NK	6 month	0	Water	Rinse water	NA	NA	NA	NA	NA	NA	0	0	0	Rural
SW6275W	HH417NK	6 month	0	Water	Stored household water	NA	1	NA	NA	NA	NA	0	0	0	Rural
SW6276U	HH418LK	6 month	0	Water	Source drinking water	NA	NA	NA	NA	NA	NA	0	0	0	Rural
SW6277S	HH418LK	6 month	0	Water	Rinse water	NA	NA	NA	NA	NA	NA	0	0	0	Rural
SW6278Q	HH418LK	6 month	0	Water	Stored household water	NA	NA	NA	1	1	NA	0	0	0	Rural
SW6279O	HH439BK	1 month	0	Water	Rinse water	NA	1	NA	1	1	1	1	0	1	Rural
SW62801	HH439BK	1 month	0	Water	Stored household water	NA	NA	NA	NA	NA	NA	0	0	0	Rural
SW6281X	HH439BK	1 month	0	Water	Source drinking water	NA	NA	NA	NA	NA	NA	0	0	0	Rural
SW6282Y	HH439BK	1 month	0	River water	River water	NA	NA	NA	NA	NA	NA	0	0	0	Rural
SW6283W	HH438DK	1 month	0	Water	Source drinking water	NA	NA	NA	NA	NA	NA	0	0	0	Rural
SW6284U	HH437FK	1 month	0	Water	Stored household water	1	NA	NA	1	1	1	1	1	1	Rural
SW6285S	HH443JK	1 month	0	Water	Stored household water	NA	NA	NA	NA	NA	NA	0	0	0	Rural
SW6286Q	HH438DK	1 month	0	Water	Rinse water	1	NA	NA	1	1	1	1	1	1	Rural
SW6287O	HH438DK	1 month	0	Water	Stored household water	NA	1	NA	1	1	1	1	0	1	Rural
SW6288M	HH437FK	1 month	0	Water	Source drinking water	NA	1	NA	NA	NA	NA	0	0	0	Rural
SW6289K	HH437FK	1 month	0	Water	Rinse water	1	NA	NA	1	1	NA	0	1	1	Rural
SW6290Y	HH440PK	1 month	0	Water	Stored household water	NA	NA	NA	NA	NA	NA	0	0	0	Rural
SW6291W	HH440PK	1 month	0	Water	Rinse water	NA	1	NA	1	1	NA	0	0	0	Rural
SW6292U	HH440PK	1 month	0	Water	Source drinking water	NA	NA	NA	NA	NA	NA	0	0	0	Rural
SW6293S	HH441NK	1 month	0	Water	Source drinking water	NA	NA	NA	NA	NA	NA	0	0	0	Rural
SW6294Q	HH441NK	1 month	0	Water	Rinse water	NA	NA	NA	NA	NA	NA	0	0	0	Rural
SW6295O	HH441NK	1 month	0	Water	Stored household water	NA	1	1	1	1	NA	0	1	1	Rural
SW6296M	HH442LK	1 month	0	Water	Source drinking water	NA	NA	NA	NA	NA	NA	0	0	0	Rural
SW6297K	HH442LK	1 month	0	Water	Rinse water	NA	NA	NA	NA	NA	NA	0	0	0	Rural
SW6298I	HH442LK	1 month	0	Water	Stored household water	NA	NA	NA	NA	NA	NA	0	0	0	Rural
SW6299G	HH453FK	First visit	0	Water	Source drinking water	NA	NA	NA	NA	NA	NA	0	0	0	Rural
SW6300P	HH453FK	First visit	0	Water	Rinse water	NA	NA	NA	NA	NA	NA	0	0	0	Rural
SW6301N	HH453FK	First visit	0	Water	Stored household water	NA	NA	NA	NA	NA	NA	0	0	0	Rural
SW6303J	HH454DK	First visit	0	Water	Rinse water	NA	NA	NA	NA	NA	NA	0	0	0	Rural
SW6304H	HH454DK	First visit	0	Water	Stored household water	NA	NA	NA	NA	NA	NA	0	0	0	Rural
SW6305F	HH454DK	First visit	0	Water	Stored household water	NA	NA	NA	NA	NA	NA	0	0	0	Rural
SW6306D	HH455BK	First visit	0	Water	Stored household water	NA	NA	NA	NA	NA	NA	0	0	0	Rural
SW6307B	HH455BK	First visit	0	Water	Stored household water	NA	NA	NA	NA	NA	NA	0	0	0	Rural
SW63089	HH455BK	First visit	0	Water	Rinse water	NA	NA	NA	NA	NA	NA	0	0	0	Rural
SW63097	HH4569K	First visit	0	Water	Source drinking water	NA	NA	NA	NA	NA	NA	0	0	0	Rural
SW6310L	HH4569K	First visit	0	Water	Rinse water	NA	NA	NA	NA	NA	NA	0	0	0	Rural
SW6311J	HH4569K	First visit	0	Water	Stored household water	NA	1	NA	1	1	1	1	0	1	Rural
SW6312H	HH460HK	First visit	0	Water	Stored household water	NA	NA	NA	NA	NA	NA	0	0	0	Rural
SW6313F	HH460HK	First visit	0	Water	Rinse water	NA	NA	NA	NA	NA	NA	0	0	0	Rural
SW6314D	HH460HK	First visit	0	Water	Source drinking water	NA	NA	NA	NA	NA	NA	0	0	0	Rural
SW63169	HH4577K	First visit	0	Water	Stored household water	NA	NA	NA	1	1	1	1	0	1	Rural
SW63177	HH4577K	First visit	0	Water	Rinse water	NA	NA	NA	NA	NA	NA	0	0	0	Rural
SW63185	HH4585K	First visit	0	Water	Stored household water	1	NA	NA	NA	NA	NA	0	1	1	Rural
SW63193	HH4585K	First visit	0	Water	Rinse water	NA	NA	NA	NA	NA	NA	0	0	0	Rural
SW6320H	HH4585K	First visit	0	Water	Stored household water	NA	NA	NA	NA	NA	NA	0	0	0	Rural
SW6321F	HH4593K	First visit	0	Water	Stored household water	NA	NA	NA	NA	NA	NA	0	0	0	Rural
SW6322D	HH4593K	First visit	0	Water	Stored household water	NA	NA	NA	NA	NA	NA	0	0	0	Rural
SW6323B	HH4593K	First visit	0	Water	Rinse water	NA	NA	NA	NA	NA	NA	0	0	0	Rural
SW63249	HH443JK	1 month	0	Water	Source drinking water	NA	NA	NA	NA	NA	NA	0	0	0	Rural
SW63257	HH443JK	1 month	0	Water	Rinse water	NA	NA	NA	NA	NA	NA	0	0	0	Rural
SW63265	HH444HK	1 month	0	Water	Source drinking water	NA	NA	NA	NA	NA	NA	0	0	0	Rural
SW63273	HH444HK	1 month	0	Water	Rinse water	NA	NA	NA	NA	NA	NA	0	0	0	Rural
SW63281	HH444HK	1 month	0	Water	Stored household water	NA	NA	NA	1	1	1	1	0	1	Rural
SW6329X	HH4489K	1 month	0	Water	Stored household water	NA	NA	NA	NA	NA	NA	0	0	0	Rural
SW6330D	HH4489K	1 month	0	Water	Rinse water	1	NA	NA	NA	NA	NA	0	1	1	Rural
SW6331B	HH4489K	1 month	0	Water	Source drinking water	NA	NA	NA	NA	NA	NA	0	0	0	Rural
SW63329	HH445FK	1 month	0	Water	Stored household water	NA	NA	NA	1	1	1	1	0	1	Rural
SW63337	HH445FK	1 month	0	Water	Rinse water	NA	NA	NA	1	1	1	1	0	1	Rural
SW63345	HH445FK	1 month	0	Water	Source drinking water	NA	NA	NA	NA	NA	NA	0	0	0	Rural
SW63353	HH446DK	1 month	0	Water	Source drinking water	NA	NA	NA	NA	NA	NA	0	0	0	Rural
SW63361	HH446DK	1 month	0	Water	Rinse water	1	1	NA	1	1	NA	0	1	1	Rural
SW6337X	HH446DK	1 month	0	Water	Stored household water	NA	NA	NA	NA	NA	NA	0	0	0	Rural
SW6338Y	HH450LK	1 month	0	Water	Source drinking water	NA	1	NA	NA	NA	NA	0	0	0	Rural
SW6339W	HH450LK	1 month	0	Water	Rinse water	1	NA	NA	1	1	1	1	1	1	Rural
SW63409	HH450LK	1 month	0	Water	Stored household water	1	NA	NA	1	1	1	1	1	1	Rural
SW63417	HH4497K	1 month	0	Water	Source drinking water	NA	NA	NA	NA	NA	NA	0	0	0	Rural
SW63425	HH4497K	1 month	0	Water	Rinse water	NA	NA	NA	NA	NA	NA	0	0	0	Rural
SW63433	HH4497K	1 month	0	Water	Stored household water	NA	1	NA	1	1	NA	0	0	0	Rural
SW63441	HH451JK	1 month	0	Water	Source drinking water	NA	NA	NA	NA	NA	NA	0	0	0	Rural
SW6345X	HH451JK	1 month	0	Water	Stored household water	NA	NA	NA	NA	NA	NA	0	0	0	Rural
SW6346Y	HH451JK	1 month	0	Water	Rinse water	NA	NA	NA	1	1	1	1	0	1	Rural
SW6347W	HH452HK	1 month	0	Water	Source drinking water	NA	NA	NA	NA	NA	NA	0	0	0	Rural
SW6348U	HH452HK	1 month	0	Water	Stored household water	NA	NA	NA	NA	NA	NA	0	0	0	Rural
SW6349S	HH452HK	1 month	0	Water	Rinse water	NA	NA	NA	NA	NA	NA	0	0	0	Rural
SW63521	HH213AC	6 month	0	River water	River water	1	1	NA	1	1	1	1	1	1	Peri-urban
SW6353X	HH213AC	6 month	0	Water	Source drinking water	NA	NA	NA	NA	NA	NA	0	0	0	Peri-urban
SW6354Y	HH213AC	6 month	0	Water	Stored household water	NA	1	NA	1	1	1	1	0	1	Peri-urban
SW6355W	HH213AC	6 month	0	Water	Stored household water	NA	1	NA	1	1	1	1	0	1	Peri-urban
SW6356U	HH212CC	6 month	0	River water	River water	1	NA	NA	NA	NA	NA	0	1	1	Peri-urban
SW6357S	HH212CC	6 month	0	Water	Stored household water	NA	NA	NA	NA	NA	NA	0	0	0	Peri-urban
SW6358Q	HH212CC	6 month	0	Water	Stored household water	1	NA	NA	1	1	1	1	1	1	Peri-urban
SW6359O	HH212CC	6 month	0	Water	Source drinking water	NA	NA	NA	NA	NA	NA	0	0	0	Peri-urban
SW63601	HH012SN	6 month	0	River water	River water	NA	NA	NA	NA	NA	NA	0	0	0	Urban
SW6361X	HH012SN	6 month	0	Water	Rinse water	NA	NA	NA	NA	NA	NA	0	0	0	Urban
SW6362Y	HH012SN	6 month	0	Water	Stored household water	NA	NA	NA	NA	NA	NA	0	0	0	Urban
SW6363W	HH012SN	6 month	0	Water	Stored household water	1	NA	NA	1	1	1	1	1	1	Urban
SW6364U	HH219ZC	6 month	0	Water	Source drinking water	NA	NA	NA	NA	NA	NA	0	0	0	Peri-urban
SW6365S	HH219ZC	6 month	0	Water	Stored household water	NA	NA	NA	NA	NA	NA	0	0	0	Peri-urban
SW6366Q	HH219ZC	6 month	0	Water	Stored household water	NA	NA	NA	NA	NA	NA	0	0	0	Peri-urban
SW6367O	HH219ZC	6 month	0	River water	River water	NA	NA	NA	NA	NA	NA	0	0	0	Peri-urban
SW6368M	HH220CC	6 month	0	Water	Stored household water	NA	1	NA	1	1	NA	0	0	0	Peri-urban
SW6369K	HH220CC	6 month	0	Water	Stored household water	NA	NA	NA	NA	NA	NA	0	0	0	Peri-urban
SW6370Y	HH220CC	6 month	0	Water	Source drinking water	NA	NA	NA	NA	NA	NA	0	0	0	Peri-urban
SW6371W	HH2164C	6 month	0	River water	River water	1	NA	NA	NA	NA	NA	0	1	1	Peri-urban
SW6372U	HH2164C	6 month	0	Water	Stored household water	NA	NA	NA	NA	NA	NA	0	0	0	Peri-urban
SW6373S	HH2164C	6 month	0	Water	Stored household water	NA	NA	NA	NA	NA	NA	0	0	0	Peri-urban
SW6374Q	HH2164C	6 month	0	Water	Source drinking water	NA	NA	NA	NA	NA	NA	0	0	0	Peri-urban
SW6375O	HH2180C	Unknown	0	River water	River water	NA	NA	NA	NA	NA	NA	0	0	0	Peri-urban
SW6376M	HH2180C	6 month	0	Water	Stored household water	NA	NA	NA	NA	NA	NA	0	0	0	Peri-urban
SW6377K	HH2180C	6 month	0	Water	Stored household water	NA	NA	NA	NA	NA	NA	0	0	0	Peri-urban
SW6378I	HH2180C	6 month	0	Water	Source drinking water	NA	NA	NA	NA	NA	NA	0	0	0	Peri-urban
SW6379G	HH019EN	6 month	0	River water	River water	1	NA	NA	NA	NA	NA	0	1	1	Urban
SW6380U	HH019EN	6 month	0	Water	Rinse water	NA	NA	NA	NA	NA	NA	0	0	0	Urban
SW6381S	HH019EN	6 month	0	Water	Stored household water	NA	1	NA	1	1	NA	0	0	0	Urban
SW6382Q	HH019EN	6 month	0	Water	Stored household water	NA	NA	NA	NA	NA	NA	0	0	0	Urban
SW6383O	HH018GN	6 month	0	River water	River water	1	1	NA	1	1	NA	0	1	1	Urban
SW6384M	HH018GN	6 month	0	Water	Source drinking water	NA	NA	NA	NA	NA	NA	0	0	0	Urban
SW6385K	HH018GN	6 month	0	Water	Stored household water	NA	NA	NA	NA	NA	NA	0	0	0	Urban
SW6386I	HH018GN	6 month	0	Water	Stored household water	NA	NA	NA	NA	NA	NA	0	0	0	Urban
SW6387G	HH016KN	6 month	0	River water	River water	NA	NA	NA	1	1	NA	0	0	0	Urban
SW6388E	HH016KN	6 month	0	Water	Stored household water	NA	NA	NA	1	1	NA	0	0	0	Urban
SW6389C	HH016KN	6 month	0	Water	Source drinking water	NA	NA	NA	NA	NA	NA	0	0	0	Urban
SW6390Q	HH016KN	6 month	0	Water	Stored household water	NA	NA	NA	NA	NA	NA	0	0	0	Urban
SW6393K	HH2148C	6 month	0	River water	River water	1	NA	NA	1	1	NA	0	1	1	Peri-urban
SW6394I	HH2148C	6 month	0	Water	Stored household water	NA	NA	NA	NA	NA	NA	0	0	0	Peri-urban
SW6395G	HH2148C	6 month	0	Water	Stored household water	NA	NA	NA	NA	NA	NA	0	0	0	Peri-urban
SW6396E	HH2148C	6 month	0	Water	Source drinking water	NA	NA	NA	NA	NA	NA	0	0	0	Peri-urban
SW6397C	HH2260C	6 month	0	River water	River water	1	NA	NA	1	1	NA	0	1	1	Peri-urban
SW6398A	HH2260C	6 month	0	Water	Stored household water	NA	1	NA	1	1	1	1	0	1	Peri-urban
SW63998	HH2260C	6 month	0	Water	Stored household water	NA	1	NA	NA	NA	NA	0	0	0	Peri-urban
SW6401F	HH2260C	6 month	0	Water	Source drinking water	NA	1	NA	NA	NA	NA	0	0	0	Peri-urban
SW6402D	HH221AC	6 month	0	Water	Source drinking water	NA	NA	NA	NA	NA	NA	0	0	0	Peri-urban
SW6403B	HH221AC	6 month	0	Water	Stored household water	NA	1	NA	1	1	NA	0	0	0	Peri-urban
SW64049	HH221AC	6 month	0	Water	Stored household water	NA	NA	NA	NA	NA	NA	0	0	0	Peri-urban
SW64057	HH028CN	6 month	0	River water	River water	1	1	NA	1	1	NA	0	1	1	Urban
SW64065	HH221AC	6 month	0	River water	River water	NA	NA	NA	NA	NA	NA	0	0	0	Peri-urban
SW64073	HH022ON	Unknown	0	River water	River water	1	NA	NA	1	1	1	1	1	1	Urban
SW64081	HH022ON	6 month	0	Water	Stored household water	1	NA	NA	1	1	1	1	1	1	Urban
SW6409X	HH022ON	6 month	0	Water	Stored household water	1	NA	NA	1	1	1	1	1	1	Urban
SW6410D	HH022ON	6 month	0	Water	Rinse water	NA	1	NA	1	1	1	1	0	1	Urban
SW6411B	HH021QN	6 month	0	Water	Rinse water	NA	1	NA	1	1	1	1	0	1	Urban
SW64129	HH021QN	6 month	0	Water	Stored household water	NA	NA	NA	1	1	1	1	0	1	Urban
SW64137	HH021QN	6 month	0	Water	Stored household water	1	NA	NA	1	1	NA	0	1	1	Urban
SW64145	HH021QN	Unknown	0	River water	River water	1	1	NA	1	1	1	1	1	1	Urban
SW64153	HH023MN	6 month	0	River water	River water	1	NA	NA	1	1	1	1	1	1	Urban
SW64161	HH023MN	6 month	0	Water	Stored household water	1	NA	NA	1	1	NA	0	1	1	Urban
SW6417X	HH023MN	6 month	0	Water	Stored household water	1	NA	NA	1	1	NA	0	1	1	Urban
SW6418Y	HH023MN	6 month	0	Water	Rinse water	NA	NA	NA	1	1	NA	0	0	0	Urban
SW6419W	HH020SN	6 month	0	River water	River water	1	1	NA	1	1	NA	0	1	1	Urban
SW64209	HH020SN	6 month	0	Water	Stored household water	NA	NA	NA	NA	NA	NA	0	0	0	Urban
SW64217	HH020SN	6 month	0	Water	Stored household water	NA	NA	NA	NA	NA	NA	0	0	0	Urban
SW64225	HH020SN	6 month	0	Water	Source drinking water	1	1	NA	NA	NA	NA	0	1	1	Urban
SW64233	HH024KN	6 month	0	River water	River water	1	NA	NA	1	1	1	1	1	1	Urban
SW64241	HH024KN	6 month	0	Water	Rinse water	NA	NA	NA	NA	NA	NA	0	0	0	Urban
SW6425X	HH024KN	6 month	0	Water	Stored household water	NA	NA	NA	1	1	1	1	0	1	Urban
SW6426Y	HH024KN	6 month	0	Water	Stored household water	NA	NA	NA	NA	NA	NA	0	0	0	Urban
SW6427W	HH254TC	Unknown	0	River water	River water	1	NA	NA	NA	NA	NA	0	1	1	Peri-urban
SW6428U	HH254TC	1 month	0	Water	Stored household water	NA	NA	NA	NA	NA	NA	0	0	0	Peri-urban
SW6429S	HH254TC	1 month	0	Water	Stored household water	1	NA	NA	NA	NA	NA	0	1	1	Peri-urban
SW64305	HH254TC	1 month	0	Water	Source drinking water	NA	NA	NA	1	1	1	1	0	1	Peri-urban
SW64313	HH253VC	Unknown	0	River water	River water	1	NA	NA	1	1	NA	0	1	1	Peri-urban
SW64321	HH253VC	1 month	0	Water	Stored household water	NA	1	NA	1	1	NA	0	0	0	Peri-urban
SW6433X	HH253VC	1 month	0	Water	Stored household water	NA	NA	NA	1	1	1	1	0	1	Peri-urban
SW6434Y	HH253VC	1 month	0	Water	Source drinking water	NA	NA	NA	1	1	1	1	0	1	Peri-urban
SW6435W	HH255RC	1 month	0	River water	River water	NA	NA	NA	1	1	NA	0	0	0	Peri-urban
SW6436U	HH255RC	1 month	0	Water	Stored household water	NA	NA	NA	NA	NA	NA	0	0	0	Peri-urban
SW6437S	HH255RC	1 month	0	Water	Stored household water	NA	NA	NA	NA	NA	NA	0	0	0	Peri-urban
SW6438Q	HH255RC	1 month	0	Water	Source drinking water	NA	NA	NA	NA	NA	NA	0	0	0	Peri-urban
SW6439O	HH253VC	1 month	0	River water	River water	NA	NA	NA	NA	NA	NA	0	0	0	Peri-urban
SW64401	HH252XC	1 month	0	Water	Stored household water	NA	1	NA	NA	NA	NA	0	0	0	Peri-urban
SW6441X	HH252XC	1 month	0	Water	Stored household water	NA	NA	NA	NA	NA	NA	0	0	0	Peri-urban
SW6442Y	HH252XC	1 month	0	Water	Source drinking water	NA	NA	NA	NA	NA	NA	0	0	0	Peri-urban
SW6443W	HH052CN	1 month	0	Water	Stored household water	NA	NA	NA	NA	NA	NA	0	0	0	Urban
SW6444U	HH052CN	1 month	0	Water	Stored household water	NA	NA	NA	NA	NA	NA	0	0	0	Urban
SW6445S	HH052CN	1 month	0	Water	Source drinking water	NA	NA	NA	NA	NA	NA	0	0	0	Urban
SW6446Q	HH052CN	1 month	0	River water	River water	NA	NA	NA	NA	NA	NA	0	0	0	Urban
SW6447O	HH2156C	6 month	0	River water	River water	1	NA	NA	NA	NA	NA	0	1	1	Peri-urban
SW6448M	HH2156C	6 month	0	Water	Stored household water	NA	NA	NA	NA	NA	NA	0	0	0	Peri-urban
SW6449K	HH2156C	6 month	0	Water	Stored household water	NA	NA	NA	NA	NA	NA	0	0	0	Peri-urban
SW6450Y	HH2156C	6 month	0	Water	Source drinking water	NA	NA	NA	NA	NA	NA	0	0	0	Peri-urban
SW6451W	HH053AN	1 month	0	River water	River water	1	NA	NA	NA	NA	NA	0	1	1	Urban
SW6452U	HH053AN	1 month	0	Water	Stored household water	NA	NA	NA	NA	NA	NA	0	0	0	Urban
SW6453S	HH053AN	1 month	0	Water	Stored household water	NA	NA	NA	NA	NA	NA	0	0	0	Urban
SW6454Q	HH053AN	1 month	0	Water	Stored household water	NA	NA	NA	1	1	1	1	0	1	Urban
SW6455O	HH0548N	1 month	0	River water	River water	1	NA	NA	1	1	1	1	1	1	Urban
SW6456M	HH0548N	1 month	0	Water	Rinse water	NA	NA	NA	NA	NA	NA	0	0	0	Urban
SW6457K	HH0548N	1 month	0	Water	Stored household water	NA	NA	NA	NA	NA	NA	0	0	0	Urban
SW6458I	HH0548N	1 month	0	Water	Stored household water	NA	NA	NA	1	1	NA	0	0	0	Urban
SW6459G	HH0556N	1 month	0	River water	River water	NA	NA	NA	NA	NA	NA	0	0	0	Urban
SW6460U	HH0556N	1 month	0	Water	Stored household water	NA	NA	NA	1	1	NA	0	0	0	Urban
SW6461S	HH0556N	1 month	0	Water	Stored household water	NA	NA	NA	NA	NA	NA	0	0	0	Urban
SW6462Q	HH0556N	1 month	0	Water	Stored household water	NA	NA	NA	NA	NA	NA	0	0	0	Urban
SW6464M	HH260XC	Unknown	0	River water	River water	1	NA	NA	1	1	1	1	1	1	Peri-urban
SW6465K	HH260XC	First visit	0	Water	Stored household water	NA	1	NA	NA	NA	NA	0	0	0	Peri-urban
SW6466I	HH260XC	First visit	0	Water	Stored household water	NA	NA	NA	NA	NA	NA	0	0	0	Peri-urban
SW6467G	HH260XC	First visit	0	Water	Source drinking water	NA	NA	NA	NA	NA	NA	0	0	0	Peri-urban
SW6468E	HH028CN	6 month	0	Water	Rinse water	NA	1	NA	1	1	1	1	0	1	Urban
SW6469C	HH028CN	6 month	0	Water	Stored household water	NA	NA	NA	NA	NA	NA	0	0	0	Urban
SW6472M	HH261VC	Unknown	0	River water	River water	1	NA	NA	1	1	1	1	1	1	Peri-urban
SW6473K	HH261VC	First visit	0	Water	Stored household water	NA	NA	NA	NA	NA	NA	0	0	0	Peri-urban
SW6474I	HH261VC	First visit	0	Water	Stored household water	NA	NA	NA	NA	NA	NA	0	0	0	Peri-urban
SW6475G	HH261VC	First visit	0	Water	Source drinking water	NA	NA	NA	NA	NA	NA	0	0	0	Peri-urban
SW6476E	HH0628N	First visit	0	River water	River water	1	NA	NA	1	1	NA	0	1	1	Urban
SW6477C	HH0628N	First visit	0	Water	Stored household water	NA	NA	NA	NA	NA	NA	0	0	0	Urban
SW6478A	HH0628N	First visit	0	Water	Stored household water	NA	NA	NA	NA	NA	NA	0	0	0	Urban
SW64798	HH0628N	First visit	0	Water	Source drinking water	NA	NA	NA	NA	NA	NA	0	0	0	Urban
SW6480M	HH061AN	First visit	0	River water	River water	1	NA	NA	1	1	NA	0	1	1	Urban
SW6481K	HH061AN	First visit	0	Water	Rinse water	NA	NA	NA	1	1	NA	0	0	0	Urban
SW6482I	HH061AN	First visit	0	Water	Stored household water	NA	NA	NA	NA	NA	NA	0	0	0	Urban
SW6483G	HH061AN	First visit	0	Water	Stored household water	NA	1	NA	1	1	1	1	0	1	Urban
SW6484E	HH060CN	First visit	0	River water	River water	1	NA	NA	1	1	1	1	1	1	Urban
SW6485C	HH060CN	First visit	0	Water	Rinse water	NA	NA	NA	NA	NA	NA	0	0	0	Urban
SW6486A	HH060CN	First visit	0	Water	Stored household water	NA	NA	NA	NA	NA	NA	0	0	0	Urban
SW64878	HH060CN	First visit	0	Water	Stored household water	NA	NA	NA	NA	NA	NA	0	0	0	Urban
SW64886	HH262TC	First visit	0	River water	River water	1	NA	NA	NA	NA	NA	0	1	1	Peri-urban
SW64894	HH262TC	First visit	0	Water	Stored household water	NA	1	NA	1	1	1	1	0	1	Peri-urban
SW6490I	HH262TC	First visit	0	Water	Stored household water	NA	1	NA	1	1	1	1	0	1	Peri-urban
SW6491G	HH262TC	First visit	0	Water	Source drinking water	NA	NA	NA	NA	NA	NA	0	0	0	Peri-urban
SW6492E	HH0564N	1 month	0	River water	River water	1	NA	NA	1	1	NA	0	1	1	Urban
SW6493C	HH0564N	1 month	0	Water	Stored household water	NA	NA	NA	1	1	NA	0	0	0	Urban
SW6494A	HH0564N	1 month	0	Water	Rinse water	NA	NA	NA	NA	NA	NA	0	0	0	Urban
SW64958	HH0564N	1 month	0	Water	Stored household water	NA	NA	NA	NA	NA	NA	0	0	0	Urban
SW64966	HH0580N	1 month	0	River water	River water	1	NA	NA	1	1	NA	0	1	1	Urban
SW64974	HH0580N	1 month	0	Water	Stored household water	NA	NA	NA	NA	NA	NA	0	0	0	Urban
SW64982	HH0580N	1 month	0	Water	Stored household water	NA	NA	NA	NA	NA	NA	0	0	0	Urban
SW64990	HH0580N	1 month	0	Water	Stored household water	NA	NA	NA	NA	NA	NA	0	0	0	Urban
SW65009	HH059ZN	1 month	0	River water	River water	1	NA	NA	1	1	NA	0	1	1	Urban
SW65017	HH059ZN	1 month	0	Water	Stored household water	1	NA	NA	1	1	NA	0	1	1	Urban
SW65025	HH059ZN	1 month	0	Water	Stored household water	NA	NA	NA	NA	NA	NA	0	0	0	Urban
SW65033	HH059ZN	1 month	0	Water	Source drinking water	NA	NA	NA	NA	NA	NA	0	0	0	Urban
SW65041	HH258LC	1 month	0	River water	River water	NA	NA	NA	NA	NA	NA	0	0	0	Peri-urban
SW6505X	HH258LC	1 month	0	Water	Stored household water	NA	NA	NA	1	1	NA	0	0	0	Peri-urban
SW6506Y	HH258LC	1 month	0	Water	Stored household water	NA	NA	NA	1	1	NA	0	0	0	Peri-urban
SW6507W	HH258LC	1 month	0	Water	Source drinking water	NA	NA	NA	NA	NA	NA	0	0	0	Peri-urban
SW6508U	HH0572N	1 month	0	River water	River water	1	NA	NA	NA	NA	NA	0	1	1	Urban
SW6509S	HH0572N	1 month	0	Water	Stored household water	NA	NA	NA	1	1	NA	0	0	0	Urban
SW65105	HH0572N	1 month	0	Water	Stored household water	NA	NA	NA	NA	NA	NA	0	0	0	Urban
SW65113	HH0572N	1 month	0	Water	Stored household water	NA	NA	NA	NA	NA	NA	0	0	0	Urban
SW65121	HH228XC	6 month	0	River water	River water	1	1	1	1	1	1	1	1	1	Peri-urban
SW6513X	HH228XC	6 month	0	Water	Stored household water	NA	1	NA	1	1	1	1	0	1	Peri-urban
SW6514Y	HH228XC	6 month	0	Water	Stored household water	NA	1	NA	1	1	NA	0	0	0	Peri-urban
SW6515W	HH228XC	6 month	0	Water	Source drinking water	NA	NA	NA	NA	NA	NA	0	0	0	Peri-urban
SW6516U	HH257NC	1 month	0	River water	River water	NA	NA	NA	NA	NA	NA	0	0	0	Peri-urban
SW6517S	HH257NC	1 month	0	Water	Stored household water	NA	1	NA	1	1	NA	0	0	0	Peri-urban
SW6518Q	HH257NC	1 month	0	Water	Stored household water	NA	1	NA	1	1	NA	0	0	0	Peri-urban
SW6519O	HH257NC	1 month	0	Water	Source drinking water	NA	NA	NA	NA	NA	NA	0	0	0	Peri-urban
SW65201	HH256PC	1 month	0	River water	River water	NA	NA	NA	NA	NA	NA	0	0	0	Peri-urban
SW6521X	HH256PC	1 month	0	Water	Stored household water	NA	NA	NA	NA	NA	NA	0	0	0	Peri-urban
SW6522Y	HH256PC	1 month	0	Water	Stored household water	NA	NA	NA	NA	NA	NA	0	0	0	Peri-urban
SW6523W	HH256PC	1 month	0	Water	Source drinking water	NA	1	NA	NA	NA	NA	0	0	0	Peri-urban
SW6524U	HH259JC	1 month	0	River water	River water	NA	NA	NA	NA	NA	NA	0	0	0	Peri-urban
SW6525S	HH259JC	1 month	0	Water	Stored household water	NA	NA	NA	NA	NA	NA	0	0	0	Peri-urban
SW6526Q	HH259JC	1 month	0	Water	Stored household water	NA	NA	NA	NA	NA	NA	0	0	0	Peri-urban
SW6527O	HH259JC	1 month	0	Water	Source drinking water	NA	NA	NA	NA	NA	NA	0	0	0	Peri-urban
SW6529K	HH0644N	First visit	0	River water	River water	1	1	NA	1	1	1	1	1	1	Urban
SW6530Y	HH0644N	First visit	0	Water	Stored household water	NA	NA	NA	NA	NA	NA	0	0	0	Urban
SW6531W	HH0644N	First visit	0	Water	Stored household water	NA	NA	NA	NA	NA	NA	0	0	0	Urban
SW6532U	HH0644N	First visit	0	Water	Stored household water	1	NA	NA	NA	NA	NA	0	1	1	Urban
SW6533S	HH2252C	6 month	0	River water	River water	1	NA	NA	1	1	NA	0	1	1	Peri-urban
SW6534Q	HH2252C	6 month	0	Water	Stored household water	NA	NA	NA	NA	NA	NA	0	0	0	Peri-urban
SW6535O	HH2252C	6 month	0	Water	Stored household water	NA	NA	NA	NA	NA	NA	0	0	0	Peri-urban
SW6536M	HH2252C	6 month	0	Water	Source drinking water	NA	1	NA	NA	NA	NA	0	0	0	Peri-urban
SW6537K	HH264PC	First visit	0	River water	River water	1	NA	NA	1	1	NA	0	1	1	Peri-urban
SW6538I	HH264PC	First visit	0	Water	Stored household water	NA	1	NA	1	1	NA	0	0	0	Peri-urban
SW6539G	HH264PC	First visit	0	Water	Stored household water	NA	NA	NA	NA	NA	NA	0	0	0	Peri-urban
SW6540U	HH264PC	First visit	0	Water	Source drinking water	NA	NA	NA	NA	NA	NA	0	0	0	Peri-urban
SW6541S	HH265NC	First visit	0	River water	River water	1	NA	NA	1	1	1	1	1	1	Peri-urban
SW6542Q	HH265NC	First visit	0	Water	Stored household water	NA	NA	NA	NA	NA	NA	0	0	0	Peri-urban
SW6543O	HH265NC	First visit	0	Water	Stored household water	NA	NA	NA	NA	NA	NA	0	0	0	Peri-urban
SW6544M	HH265NC	First visit	0	Water	Source drinking water	NA	NA	NA	NA	NA	NA	0	0	0	Peri-urban
SW6547G	HH0652N	First visit	0	River water	River water	1	NA	NA	1	1	1	1	1	1	Urban
SW6548E	HH0652N	First visit	0	Water	Stored household water	NA	NA	NA	NA	NA	NA	0	0	0	Urban
SW6549C	HH0652N	First visit	0	Water	Stored household water	NA	NA	NA	1	1	NA	0	0	0	Urban
SW6550Q	HH0652N	First visit	0	Water	Rinse water	1	NA	NA	1	1	NA	0	1	1	Urban
SW6551O	HH0636N	First visit	0	River water	River water	1	NA	NA	1	1	NA	0	1	1	Urban
SW6552M	HH0636N	First visit	0	Water	Stored household water	NA	NA	NA	1	1	NA	0	0	0	Urban
SW6553K	HH0636N	First visit	0	Water	Stored household water	NA	NA	NA	NA	NA	NA	0	0	0	Urban
SW6554I	HH0636N	First visit	0	Water	Stored household water	NA	NA	NA	NA	NA	NA	0	0	0	Urban
SW6558A	HH014ON	6 month	0	River water	River water	1	NA	NA	1	1	1	1	1	1	Urban
SW65598	HH014ON	6 month	0	Water	Stored household water	1	NA	NA	1	1	NA	0	1	1	Urban
SW6560M	HH014ON	6 month	0	Water	Stored household water	NA	NA	NA	NA	NA	NA	0	0	0	Urban
SW6561K	HH014ON	6 month	0	Water	Stored household water	NA	NA	NA	NA	NA	NA	0	0	0	Urban
SW6563G	HH015MN	6 month	0	River water	River water	NA	NA	NA	1	1	1	1	0	1	Urban
SW6564E	HH015MN	6 month	0	Water	Stored household water	NA	NA	NA	NA	NA	NA	0	0	0	Urban
SW6565C	HH015MN	6 month	0	Water	Stored household water	NA	NA	NA	NA	NA	NA	0	0	0	Urban
SW6566A	HH015MN	6 month	0	Water	Rinse water	NA	NA	NA	NA	NA	NA	0	0	0	Urban
SW68502	HH059ZN	First visit	0	River water	River water	1	NA	NA	1	1	1	1	1	1	Urban
SW68510	HH059ZN	First visit	0	Water	Stored household water	NA	1	NA	NA	NA	NA	0	0	0	Urban
SW6852Z	HH059ZN	First visit	0	Water	Stored household water	1	NA	NA	1	1	1	1	1	1	Urban
SW6853X	HH059ZN	First visit	0	Water	Stored household water	NA	NA	NA	NA	NA	NA	0	0	0	Urban
SW6854V	HH0580N	First visit	0	Water	Stored household water	NA	NA	NA	NA	NA	NA	0	0	0	Urban
SW6855T	HH0580N	First visit	0	Water	Stored household water	NA	NA	NA	NA	NA	NA	0	0	0	Urban
SW6856R	HH0580N	First visit	0	Water	Stored household water	NA	NA	NA	NA	NA	NA	0	0	0	Urban
SW6857P	HH0580N	First visit	0	River water	River water	1	NA	NA	1	1	NA	0	1	1	Urban
SW6858N	HH0572N	First visit	0	Water	Stored household water	1	NA	NA	1	1	1	1	1	1	Urban
SW6859L	HH0572N	First visit	0	Water	Stored household water	1	NA	NA	1	1	NA	0	1	1	Urban
SW6860Z	HH0572N	First visit	0	Water	Stored household water	NA	1	NA	NA	NA	NA	0	0	0	Urban
SW6862V	HH249NC	1 month	0	River water	River water	1	NA	NA	NA	NA	NA	0	1	1	Peri-urban
SW6863T	HH249NC	1 month	0	Water	Source drinking water	NA	NA	NA	NA	NA	NA	0	0	0	Peri-urban
SW6864R	HH249NC	1 month	0	Water	Stored household water	NA	NA	NA	NA	NA	NA	0	0	0	Peri-urban
SW6865P	HH249NC	1 month	0	Water	Stored household water	NA	NA	NA	NA	NA	NA	0	0	0	Peri-urban
SW6866N	HH251ZC	1 month	0	River water	River water	NA	NA	NA	NA	NA	NA	0	0	0	Peri-urban
SW6867L	HH2500C	1 month	0	River water	River water	1	NA	NA	1	1	NA	0	1	1	Peri-urban
SW6868J	HH2500C	1 month	0	Water	Source drinking water	NA	NA	NA	1	1	NA	0	0	0	Peri-urban
SW6869H	HH2500C	1 month	0	Water	Stored household water	NA	NA	NA	1	1	1	1	0	1	Peri-urban
SW6870V	HH248PC	1 month	0	River water	River water	NA	NA	NA	NA	NA	NA	0	0	0	Peri-urban
SW6871T	HH248PC	1 month	0	Water	Source drinking water	NA	NA	NA	NA	NA	NA	0	0	0	Peri-urban
SW6872R	HH248PC	1 month	0	Water	Stored household water	NA	NA	NA	NA	NA	NA	0	0	0	Peri-urban
SW6873P	HH248PC	1 month	0	Water	Stored household water	NA	NA	NA	NA	NA	NA	0	0	0	Peri-urban
SW6874N	HH2500C	1 month	0	Water	Stored household water	NA	NA	NA	1	1	1	1	0	1	Peri-urban
SW6875L	HH251ZC	1 month	0	Water	Source drinking water	NA	NA	NA	1	1	1	1	0	1	Peri-urban
SW6876J	HH251ZC	1 month	0	Water	Rinse water	NA	NA	NA	NA	NA	NA	0	0	0	Peri-urban
SW6877H	HH251ZC	1 month	0	Water	Stored household water	NA	NA	NA	NA	NA	NA	0	0	0	Peri-urban
SW6878F	HH051EN	1 month	0	River water	River water	NA	NA	NA	NA	NA	NA	0	0	0	Urban
SW6879D	HH051EN	1 month	0	Water	Stored household water	NA	NA	NA	NA	NA	NA	0	0	0	Urban
SW6880R	HH051EN	1 month	0	Water	Stored household water	NA	NA	NA	NA	NA	NA	0	0	0	Urban
SW6881P	HH051EN	1 month	0	Water	Rinse water	NA	NA	NA	NA	NA	NA	0	0	0	Urban
SW6882N	HH0484N	1 month	0	River water	River water	NA	NA	NA	NA	NA	NA	0	0	0	Urban
SW6883L	HH0484N	1 month	0	Water	Rinse water	NA	NA	NA	NA	NA	NA	0	0	0	Urban
SW6884J	HH0484N	1 month	0	Water	Stored household water	NA	NA	NA	NA	NA	NA	0	0	0	Urban
SW6885H	HH0484N	1 month	0	Water	Stored household water	NA	NA	NA	NA	NA	NA	0	0	0	Urban
SW6887D	HH0492N	1 month	0	River water	River water	NA	NA	NA	NA	NA	NA	0	0	0	Urban
SW6888B	HH220CC	6 month	0	River water	River water	NA	NA	NA	NA	NA	NA	0	0	0	Peri-urban
SW68899	HH028CN	6 month	0	Water	Stored household water	NA	NA	NA	NA	NA	NA	0	0	0	Urban
SW6890N	HH050GN	1 month	0	River water	River water	NA	NA	NA	NA	NA	NA	0	0	0	Urban
SW6891L	HH050GN	1 month	0	Water	Stored household water	NA	NA	NA	NA	NA	NA	0	0	0	Urban
SW6892J	HH050GN	1 month	0	Water	Stored household water	NA	NA	NA	NA	NA	NA	0	0	0	Urban
SW6893H	HH050GN	1 month	0	Water	Rinse water	NA	NA	NA	1	1	1	1	0	1	Urban
SW6894F	HH0492N	1 month	0	Water	Rinse water	1	NA	NA	NA	NA	NA	0	1	1	Urban
SW6895D	HH0492N	1 month	0	Water	Stored household water	NA	1	NA	1	1	NA	0	0	0	Urban
SW6896B	HH0492N	1 month	0	Water	Stored household water	NA	NA	NA	NA	NA	NA	0	0	0	Urban
SW68987	HH433NK	6 month	0	Water	Rinse water	NA	NA	NA	NA	NA	NA	0	0	0	Rural
SW68995	HH435JK	6 month	0	Water	Source drinking water	NA	NA	NA	NA	NA	NA	0	0	0	Rural
SW6900E	HH435JK	6 month	0	Water	Rinse water	NA	1	NA	NA	NA	NA	0	0	0	Rural
SW6901C	HH435JK	6 month	0	Water	Stored household water	NA	NA	NA	NA	NA	NA	0	0	0	Rural
SW6902A	HH436HK	6 month	0	Water	Source drinking water	NA	NA	NA	1	1	NA	0	0	0	Rural
SW69038	HH436HK	6 month	0	Water	Rinse water	NA	NA	NA	1	1	NA	0	0	0	Rural
SW69046	HH436HK	6 month	0	Water	Stored household water	NA	NA	NA	1	1	NA	0	0	0	Rural
SW69054	HH453FK	1 month	0	Water	Source drinking water	NA	NA	NA	NA	NA	NA	0	0	0	Rural
SW69062	HH453FK	1 month	0	Water	Rinse water	NA	NA	NA	NA	NA	NA	0	0	0	Rural
SW69070	HH453FK	1 month	0	Water	Stored household water	NA	NA	NA	NA	NA	NA	0	0	0	Rural
SW6909X	HH454DK	1 month	0	Water	Rinse water	NA	NA	NA	NA	NA	NA	0	0	0	Rural
SW6910A	HH454DK	1 month	0	Water	Stored household water	NA	NA	NA	NA	NA	NA	0	0	0	Rural
SW69118	HH4569K	6 month	0	Water	Source drinking water	1	NA	NA	NA	NA	NA	0	1	1	Rural
SW69126	HH4569K	6 month	0	Water	Rinse water	NA	NA	NA	NA	NA	NA	0	0	0	Rural
SW69134	HH4569K	6 month	0	Water	Stored household water	NA	NA	NA	NA	NA	NA	0	0	0	Rural
SW69150	HH4577K	1 month	0	Water	Rinse water	NA	NA	NA	NA	NA	NA	0	0	0	Rural
SW6916Z	HH4577K	1 month	0	Water	Stored household water	NA	NA	NA	NA	NA	NA	0	0	0	Rural
SW6918V	HH4585K	1 month	0	Water	Rinse water	NA	NA	NA	NA	NA	NA	0	0	0	Rural
SW6919T	HH4585K	1 month	0	Water	Stored household water	NA	NA	NA	NA	NA	NA	0	0	0	Rural
SW69206	HH4593K	1 month	0	Water	Source drinking water	NA	NA	NA	NA	NA	NA	0	0	0	Rural
SW69214	HH4593K	1 month	0	Water	Rinse water	NA	NA	NA	NA	NA	NA	0	0	0	Rural
SW69222	HH4593K	1 month	0	Water	Stored household water	NA	NA	NA	NA	NA	NA	0	0	0	Rural
SW69230	HH460HK	1 month	0	Water	Source drinking water	NA	1	NA	NA	NA	NA	0	0	0	Rural
SW6924Z	HH460HK	1 month	0	Water	Rinse water	NA	NA	NA	NA	NA	NA	0	0	0	Rural
SW6925X	HH460HK	1 month	0	Water	Stored household water	NA	NA	NA	NA	NA	NA	0	0	0	Rural
SW6927T	HH4657K	3 month	0	Water	Rinse water	1	NA	NA	1	1	NA	0	1	1	Rural
SW6928R	HH4657K	3 month	0	Water	Stored household water	1	NA	NA	1	1	NA	0	1	1	Rural
SW6929P	HH461FK	3 month	0	Water	Source drinking water	NA	1	NA	NA	NA	NA	0	0	0	Rural
SW69302	HH461FK	3 month	0	Water	Rinse water	NA	1	NA	NA	NA	NA	0	0	0	Rural
SW69310	HH461FK	3 month	0	Water	Stored household water	NA	1	NA	NA	NA	NA	0	0	0	Rural
SW6932Z	HH4649K	3 month	0	Water	Source drinking water	NA	NA	NA	1	1	NA	0	0	0	Rural
SW6933X	HH4649K	3 month	0	Water	Rinse water	NA	NA	NA	NA	NA	NA	0	0	0	Rural
SW6934V	HH4649K	3 month	0	Water	Stored household water	NA	NA	NA	1	1	NA	0	0	0	Rural
SW6935T	HH463BK	3 month	0	Water	Source drinking water	NA	NA	NA	NA	NA	NA	0	0	0	Rural
SW6936R	HH463BK	3 month	0	Water	Rinse water	NA	1	NA	NA	NA	NA	0	0	0	Rural
SW6937P	HH463BK	3 month	0	Water	Stored household water	NA	NA	NA	NA	NA	NA	0	0	0	Rural
SW6938N	HH462DK	3 month	0	Water	Source drinking water	NA	NA	NA	NA	NA	NA	0	0	0	Rural
SW6939L	HH462DK	3 month	0	Water	Rinse water	NA	NA	NA	NA	NA	NA	0	0	0	Rural
SW6940Z	HH462DK	3 month	0	Water	Stored household water	NA	NA	NA	NA	NA	NA	0	0	0	Rural
SW6941X	HH4489K	6 month	0	Water	Source drinking water	NA	NA	NA	NA	NA	NA	0	0	0	Rural
SW6942V	HH4489K	6 month	0	Water	Rinse water	NA	NA	NA	NA	NA	NA	0	0	0	Rural
SW6943T	HH4489K	6 month	0	Water	Stored household water	NA	NA	NA	NA	NA	NA	0	0	0	Rural
SW6944R	HH437FK	6 month	0	Water	Source drinking water	NA	NA	NA	NA	NA	NA	0	0	0	Rural
SW6945P	HH437FK	6 month	0	Water	Rinse water	NA	NA	NA	NA	NA	NA	0	0	0	Rural
SW6946N	HH437FK	6 month	0	Water	Stored household water	NA	NA	NA	NA	NA	NA	0	0	0	Rural
SW6947L	HH447BK	6 month	0	Water	Source drinking water	NA	NA	NA	NA	NA	NA	0	0	0	Rural
SW6948J	HH447BK	6 month	0	Water	Rinse water	NA	NA	NA	NA	NA	NA	0	0	0	Rural
SW6949H	HH447BK	6 month	0	Water	Stored household water	NA	NA	NA	NA	NA	NA	0	0	0	Rural
SW6950V	HH446DK	6 month	0	Water	Source drinking water	NA	1	NA	NA	NA	NA	0	0	0	Rural
SW6951T	HH446DK	6 month	0	Water	Rinse water	NA	NA	NA	NA	NA	NA	0	0	0	Rural
SW6952R	HH446DK	6 month	0	Water	Stored household water	NA	NA	NA	NA	NA	NA	0	0	0	Rural
SW6953P	HH454DK	3 month	0	Water	Source drinking water	NA	NA	NA	NA	NA	NA	0	0	0	Rural
SW6954N	HH454DK	3 month	0	Water	Rinse water	NA	1	NA	NA	NA	NA	0	0	0	Rural
SW6955L	HH454DK	3 month	0	Water	Stored household water	NA	1	NA	NA	NA	NA	0	0	0	Rural
SW6956J	HH4569K	3 month	0	Water	Source drinking water	NA	NA	NA	1	1	NA	0	0	0	Rural
SW6957H	HH4569K	3 month	0	Water	Rinse water	NA	1	NA	1	1	NA	0	0	0	Rural
SW6958F	HH4569K	3 month	0	Water	Stored household water	NA	NA	NA	1	NA	NA	0	0	0	Rural
SW6959D	HH453FK	3 month	0	Water	Source drinking water	NA	NA	NA	NA	NA	NA	0	0	0	Rural
SW6960R	HH453FK	3 month	0	Water	Rinse water	NA	1	NA	1	1	NA	0	0	0	Rural
SW6961P	HH453FK	3 month	0	Water	Stored household water	1	NA	NA	NA	NA	NA	0	1	1	Rural
SW6962N	HH4585K	3 month	0	Water	Source drinking water	NA	NA	NA	NA	NA	NA	0	0	0	Rural
SW6963L	HH4585K	3 month	0	Water	Rinse water	NA	NA	NA	NA	NA	NA	0	0	0	Rural
SW6964J	HH4585K	3 month	0	Water	Stored household water	1	NA	NA	1	1	1	1	1	1	Rural
SW6965H	HH4585K	3 month	0	Water	Source drinking water	1	NA	NA	NA	NA	NA	0	1	1	Rural
SW6966F	HH4585K	3 month	0	Water	Rinse water	NA	NA	NA	NA	NA	NA	0	0	0	Rural
SW6967D	HH4585K	3 month	0	Water	Stored household water	NA	NA	NA	1	1	1	1	0	1	Rural
SW6968B	HH460HK	3 month	0	Water	Source drinking water	1	1	1	NA	NA	NA	0	1	1	Rural
SW69699	HH460HK	3 month	0	Water	Rinse water	NA	NA	NA	NA	NA	NA	0	0	0	Rural
SW6970N	HH460HK	3 month	0	Water	Stored household water	1	NA	NA	NA	NA	NA	0	1	1	Rural
SW6971L	HH4593K	3 month	0	Water	Source drinking water	NA	1	NA	NA	NA	NA	0	0	0	Rural
SW6972J	HH4593K	3 month	0	Water	Rinse water	NA	1	NA	NA	NA	NA	0	0	0	Rural
SW6973H	HH4593K	3 month	0	Water	Stored household water	NA	NA	NA	NA	NA	NA	0	0	0	Rural
SW6974F	HH451JK	6 month	0	Water	Source drinking water	NA	NA	NA	NA	NA	NA	0	0	0	Rural
SW6975D	HH451JK	6 month	0	Water	Rinse water	NA	NA	NA	NA	NA	NA	0	0	0	Rural
SW6976B	HH451JK	6 month	0	Water	Stored household water	NA	NA	NA	NA	NA	NA	0	0	0	Rural
SW69779	HH4497K	6 month	0	Water	Source drinking water	NA	NA	NA	NA	NA	NA	0	0	0	Rural
SW69787	HH4497K	6 month	0	Water	Rinse water	NA	1	NA	NA	NA	NA	0	0	0	Rural
SW69795	HH4497K	6 month	0	Water	Stored household water	NA	NA	NA	NA	NA	NA	0	0	0	Rural
SW6980J	HH452HK	6 month	0	Water	Source drinking water	NA	1	NA	1	1	NA	0	0	0	Rural
SW6981H	HH452HK	6 month	0	Water	Rinse water	1	NA	NA	1	1	NA	0	1	1	Rural
SW6982F	HH452HK	6 month	0	Water	Stored household water	NA	1	NA	1	1	1	1	0	1	Rural
SW6983D	HH450LK	6 month	0	Water	Source drinking water	NA	NA	NA	NA	NA	NA	0	0	0	Rural
SW6984B	HH450LK	6 month	0	Water	Rinse water	NA	NA	NA	NA	NA	NA	0	0	0	Rural
SW69859	HH450LK	6 month	0	Water	Stored household water	NA	NA	NA	NA	NA	NA	0	0	0	Rural
SW69867	HH453FK	6 month	0	Water	Source drinking water	NA	NA	NA	NA	NA	NA	0	0	0	Rural
SW69875	HH453FK	6 month	0	Water	Rinse water	NA	NA	NA	NA	NA	NA	0	0	0	Rural
SW69883	HH453FK	6 month	0	Water	Stored household water	1	NA	NA	NA	NA	NA	0	1	1	Rural
SW69891	HH454DK	6 month	0	Water	Source drinking water	NA	NA	NA	NA	NA	NA	0	0	0	Rural
SW6990F	HH454DK	6 month	0	Water	Rinse water	1	NA	NA	NA	NA	NA	0	1	1	Rural
SW6991D	HH454DK	6 month	0	Water	Stored household water	NA	NA	NA	NA	NA	NA	0	0	0	Rural
SW6992B	HH4569K	6 month	0	Water	Source drinking water	NA	NA	NA	NA	NA	NA	0	0	0	Rural
SW69939	HH4569K	6 month	0	Water	Rinse water	NA	NA	NA	NA	NA	NA	0	0	0	Rural
SW69947	HH4569K	6 month	0	Water	Stored household water	NA	NA	NA	NA	NA	NA	0	0	0	Rural
SW69955	HH462DK	6 month	0	Water	Source drinking water	NA	NA	NA	NA	NA	NA	0	0	0	Rural
SW69963	HH462DK	6 month	0	Water	Rinse water	NA	NA	NA	NA	NA	NA	0	0	0	Rural
SW69971	HH462DK	6 month	0	Water	Stored household water	NA	NA	NA	NA	NA	NA	0	0	0	Rural
SW6998X	HH4649K	6 month	0	Water	Source drinking water	NA	NA	NA	1	1	NA	0	0	0	Rural
SW6999Y	HH4649K	6 month	0	Water	Rinse water	NA	NA	NA	NA	NA	NA	0	0	0	Rural
SW7000X	HH4649K	6 month	0	Water	Stored household water	NA	1	NA	1	1	1	1	0	1	Rural
SW7001V	HH4657K	6 month	0	Water	Source drinking water	NA	NA	NA	NA	NA	NA	0	0	0	Rural
SW7002T	HH4657K	6 month	0	Water	Rinse water	NA	1	NA	NA	NA	NA	0	0	0	Rural
SW7003R	HH4657K	6 month	0	Water	Stored household water	NA	NA	NA	NA	NA	NA	0	0	0	Rural
SW7004P	HH463BK	6 month	0	Water	Source drinking water	NA	NA	NA	NA	NA	NA	0	0	0	Rural
SW7005N	HH463BK	6 month	0	Water	Rinse water	NA	NA	NA	NA	NA	NA	0	0	0	Rural
SW7006L	HH463BK	6 month	0	Water	Stored household water	NA	NA	NA	NA	NA	NA	0	0	0	Rural
SW7007J	HH461FK	6 month	0	Water	Source drinking water	NA	NA	NA	NA	NA	NA	0	0	0	Rural
SW7008H	HH461FK	6 month	0	Water	Rinse water	1	NA	NA	1	1	1	1	1	1	Rural
SW7009F	HH461FK	6 month	0	Water	Stored household water	NA	NA	NA	1	1	NA	0	0	0	Rural
SW7010T	HH4593K	6 month	0	Water	Source drinking water	NA	NA	NA	NA	NA	NA	0	0	0	Rural
SW7011R	HH4593K	6 month	0	Water	Rinse water	NA	NA	NA	NA	NA	NA	0	0	0	Rural
SW7012P	HH4593K	6 month	0	Water	Stored household water	NA	NA	NA	NA	NA	NA	0	0	0	Rural
SW7013N	HH460HK	6 month	0	Water	Source drinking water	NA	NA	NA	1	1	NA	0	0	0	Rural
SW7014L	HH460HK	6 month	0	Water	Rinse water	NA	NA	NA	NA	NA	NA	0	0	0	Rural
SW7015J	HH460HK	6 month	0	Water	Stored household water	NA	NA	NA	NA	NA	NA	0	0	0	Rural
SW7017F	HH4585K	6 month	0	Water	Rinse water	1	NA	NA	1	1	NA	0	1	1	Rural
SW7018D	HH4585K	6 month	0	Water	Stored household water	NA	NA	NA	NA	NA	NA	0	0	0	Rural
SW7020P	HH4577K	6 month	0	Water	Rinse water	NA	NA	NA	NA	NA	NA	0	0	0	Rural
SW7021N	HH4577K	6 month	0	Water	Stored household water	NA	NA	NA	NA	NA	NA	0	0	0	Rural
SW7101N	HH2068C	6 month	0	River water	River water	1	NA	NA	1	1	1	1	1	1	Peri-urban
SW7102L	HH2068C	Unknown	0	River water	River water	1	NA	NA	1	1	1	1	1	1	Peri-urban
SW7103J	HH2068C	6 month	0	Water	Stored household water	NA	NA	NA	NA	NA	NA	0	0	0	Peri-urban
SW7104H	HH2068C	6 month	0	Water	Stored household water	NA	NA	NA	NA	NA	NA	0	0	0	Peri-urban
SW7105F	HH2068C	6 month	0	Water	Source drinking water	NA	NA	NA	NA	NA	NA	0	0	0	Peri-urban
SW7106D	HH205AC	6 month	0	River water	River water	1	NA	NA	1	1	NA	0	1	1	Peri-urban
SW7107B	HH205AC	6 month	0	River water	River water	1	NA	NA	1	1	1	1	1	1	Peri-urban
SW71089	HH205AC	6 month	0	River water	River water	NA	NA	NA	NA	NA	NA	0	0	0	Peri-urban
SW71097	HH205AC	6 month	0	Water	Stored household water	NA	NA	NA	NA	NA	NA	0	0	0	Peri-urban
SW7110L	HH205AC	6 month	0	Water	Stored household water	NA	NA	NA	NA	NA	NA	0	0	0	Peri-urban
SW7111J	HH205AC	6 month	0	Water	Source drinking water	NA	NA	NA	NA	NA	NA	0	0	0	Peri-urban
SW7112H	HH006ON	6 month	0	River water	River water	1	NA	NA	1	1	1	1	1	1	Urban
SW7113F	HH006ON	6 month	0	River water	River water	NA	NA	NA	NA	NA	NA	0	0	0	Urban
SW7114D	HH004SN	6 month	0	River water	River water	NA	NA	NA	NA	NA	NA	0	0	0	Urban
SW7115B	HH004SN	6 month	0	Water	Rinse water	NA	NA	NA	1	1	1	1	0	1	Urban
SW71169	HH004SN	6 month	0	Water	Stored household water	NA	NA	NA	NA	NA	NA	0	0	0	Urban
SW71177	HH004SN	6 month	0	Water	Stored household water	NA	NA	NA	NA	NA	NA	0	0	0	Urban
SW71185	HH204CC	6 month	0	River water	River water	1	NA	NA	NA	NA	NA	0	1	1	Peri-urban
SW71193	HH204CC	6 month	0	Water	Source drinking water	NA	NA	NA	1	1	1	1	0	1	Peri-urban
SW7120H	HH204CC	6 month	0	Water	Stored household water	1	NA	NA	1	1	1	1	1	1	Peri-urban
SW7121F	HH204CC	6 month	0	Water	Stored household water	1	NA	NA	1	1	NA	0	1	1	Peri-urban
SW7122D	HH034GN	1 month	0	Water	Rinse water	NA	1	NA	1	1	1	1	0	1	Urban
SW7123B	HH034GN	1 month	0	Water	Stored household water	NA	NA	NA	1	1	NA	0	0	0	Urban
SW71249	HH034GN	1 month	0	Water	Stored household water	NA	1	NA	1	1	1	1	0	1	Urban
SW71257	HH034GN	1 month	0	River water	River water	1	NA	NA	1	1	1	1	1	1	Urban
SW71273	HH006ON	6 month	0	Water	Stored household water	NA	NA	NA	NA	NA	NA	0	0	0	Urban
SW71281	HH006ON	6 month	0	Water	Stored household water	NA	NA	NA	NA	NA	NA	0	0	0	Urban
SW7129X	HH006ON	6 month	0	Water	Source drinking water	NA	NA	NA	NA	NA	NA	0	0	0	Urban
SW7130D	HH005QN	6 month	0	River water	River water	1	NA	NA	1	1	NA	0	1	1	Urban
SW7131B	HH005QN	6 month	0	Water	Stored household water	NA	1	NA	1	1	NA	0	0	0	Urban
SW71329	HH005QN	6 month	0	Water	Stored household water	NA	NA	NA	NA	NA	NA	0	0	0	Urban
SW71337	HH005QN	6 month	0	Water	Stored household water	NA	1	NA	NA	NA	NA	0	0	0	Urban
SW71345	HH235ZC	1 month	0	River water	River water	1	NA	NA	1	1	1	1	1	1	Peri-urban
SW71353	HH235ZC	1 month	0	Water	Source drinking water	NA	NA	NA	NA	NA	NA	0	0	0	Peri-urban
SW71361	HH235ZC	1 month	0	Water	Stored household water	NA	1	NA	NA	NA	NA	0	0	0	Peri-urban
SW7137X	HH235ZC	1 month	0	Water	Stored household water	NA	1	NA	1	1	1	1	0	1	Peri-urban
SW7138Y	HH2340C	1 month	0	River water	River water	1	NA	NA	1	1	NA	0	1	1	Peri-urban
SW7139W	HH2340C	1 month	0	Water	Source drinking water	NA	NA	NA	NA	NA	NA	0	0	0	Peri-urban
SW71409	HH2340C	1 month	0	Water	Stored household water	NA	NA	NA	1	1	NA	0	0	0	Peri-urban
SW71417	HH2340C	1 month	0	Water	Stored household water	NA	NA	NA	1	1	NA	0	0	0	Peri-urban
SW71425	HH236XC	1 month	0	Water	Source drinking water	NA	NA	NA	NA	NA	NA	0	0	0	Peri-urban
SW71433	HH236XC	1 month	0	Water	Stored household water	NA	1	NA	NA	NA	NA	0	0	0	Peri-urban
SW71441	HH236XC	1 month	0	Water	Stored household water	NA	NA	NA	NA	NA	NA	0	0	0	Peri-urban
SW7145X	HH236XC	1 month	0	River water	River water	1	NA	NA	1	1	1	1	1	1	Peri-urban
SW7146Y	HH033IN	1 month	0	River water	River water	1	1	NA	1	1	NA	0	1	1	Urban
SW7147W	HH033IN	1 month	0	Water	Source drinking water	NA	NA	NA	NA	NA	NA	0	0	0	Urban
SW7148U	HH033IN	1 month	0	Water	Stored household water	NA	NA	NA	1	1	NA	0	0	0	Urban
SW7149S	HH033IN	1 month	0	Water	Stored household water	NA	NA	NA	NA	NA	NA	0	0	0	Urban
SW71513	HH042GN	1 month	0	Water	Stored household water	NA	NA	NA	NA	NA	NA	0	0	0	Urban
SW71521	HH042GN	1 month	0	Water	Stored household water	NA	NA	NA	NA	NA	NA	0	0	0	Urban
SW7153X	HH042GN	1 month	0	Water	Stored household water	NA	NA	NA	NA	NA	NA	0	0	0	Urban
SW7154Y	HH035EN	1 month	0	River water	River water	1	NA	NA	1	1	NA	0	1	1	Urban
SW7155W	HH035EN	1 month	0	Water	Source drinking water	NA	NA	NA	NA	NA	NA	0	0	0	Urban
SW7156U	HH035EN	1 month	0	Water	Stored household water	NA	NA	NA	NA	NA	NA	0	0	0	Urban
SW7157S	HH035EN	1 month	0	Water	Stored household water	NA	NA	NA	NA	NA	NA	0	0	0	Urban
SW7158Q	HH2164C	3 month	0	River water	River water	1	NA	NA	1	1	1	1	1	1	Peri-urban
SW7159O	HH2164C	3 month	0	Water	Stored household water	NA	NA	NA	1	1	1	1	0	1	Peri-urban
SW71601	HH2164C	3 month	0	Water	Stored household water	NA	NA	NA	1	1	1	1	0	1	Peri-urban
SW7161X	HH2164C	3 month	0	Water	Source drinking water	NA	NA	NA	NA	NA	NA	0	0	0	Peri-urban
SW7162Y	HH041IN	1 month	0	River water	River water	1	NA	NA	1	1	1	1	1	1	Urban
SW7163W	HH041IN	1 month	0	Water	Stored household water	NA	NA	NA	NA	NA	NA	0	0	0	Urban
SW7164U	HH041IN	1 month	0	Water	Stored household water	NA	NA	NA	NA	NA	NA	0	0	0	Urban
SW7165S	HH041IN	1 month	0	Water	Stored household water	1	NA	NA	1	1	1	1	1	1	Urban
SW7166Q	HH036CN	1 month	0	River water	River water	NA	1	NA	1	1	1	1	0	1	Urban
SW7167O	HH036CN	1 month	0	Water	Source drinking water	NA	NA	NA	NA	NA	NA	0	0	0	Urban
SW7168M	HH036CN	1 month	0	Water	Stored household water	NA	1	NA	1	1	1	1	0	1	Urban
SW7169K	HH036CN	1 month	0	Water	Stored household water	NA	NA	NA	NA	NA	NA	0	0	0	Urban
SW7170Y	HH2332C	1 month	0	Water	Stored household water	NA	1	NA	NA	NA	NA	0	0	0	Peri-urban
SW7171W	HH2332C	1 month	0	River water	River water	NA	1	NA	1	1	1	1	0	1	Peri-urban
SW7172U	HH2332C	1 month	0	Water	Source drinking water	NA	NA	NA	NA	NA	NA	0	0	0	Peri-urban
SW7173S	HH2332C	1 month	0	Water	Stored household water	NA	NA	NA	NA	NA	NA	0	0	0	Peri-urban
SW7174Q	HH2420C	1 month	0	River water	River water	1	NA	NA	1	1	NA	0	1	1	Peri-urban
SW7175O	HH2420C	1 month	0	Water	Stored household water	NA	NA	NA	1	1	1	1	0	1	Peri-urban
SW7176M	HH2420C	1 month	0	Water	Stored household water	1	1	NA	1	1	1	1	1	1	Peri-urban
SW7177K	HH2420C	1 month	0	Water	Source drinking water	NA	NA	NA	NA	NA	NA	0	0	0	Peri-urban
SW7180U	HH2180C	3 month	0	River water	River water	NA	1	NA	1	1	1	1	0	1	Peri-urban
SW7181S	HH2180C	3 month	0	Water	Stored household water	NA	NA	NA	NA	NA	NA	0	0	0	Peri-urban
SW7182Q	HH2180C	3 month	0	Water	Source drinking water	NA	1	NA	NA	NA	NA	0	0	0	Peri-urban
SW7183O	HH2180C	3 month	0	Water	Stored household water	NA	NA	NA	NA	NA	NA	0	0	0	Peri-urban
SW7184M	HH219ZC	3 month	0	River water	River water	1	NA	NA	1	1	1	1	1	1	Peri-urban
SW7185K	HH219ZC	3 month	0	Water	Source drinking water	NA	NA	NA	NA	NA	NA	0	0	0	Peri-urban
SW7186I	HH219ZC	3 month	0	Water	Stored household water	NA	1	NA	1	1	1	1	0	1	Peri-urban
SW7187G	HH219ZC	3 month	0	Water	Stored household water	NA	NA	NA	NA	NA	NA	0	0	0	Peri-urban
SW7188E	HH243ZC	1 month	0	River water	River water	1	NA	NA	1	1	1	1	1	1	Peri-urban
SW7189C	HH243ZC	1 month	0	Water	Stored household water	NA	NA	NA	NA	NA	NA	0	0	0	Peri-urban
SW7190Q	HH243ZC	1 month	0	Water	Stored household water	NA	NA	NA	NA	NA	NA	0	0	0	Peri-urban
SW7191O	HH243ZC	1 month	0	Water	Source drinking water	NA	NA	NA	NA	NA	NA	0	0	0	Peri-urban
SW7192M	HH018GN	3 month	0	River water	River water	1	NA	NA	1	1	NA	0	1	1	Urban
SW7193K	HH018GN	3 month	0	Water	Stored household water	NA	NA	NA	NA	NA	NA	0	0	0	Urban
SW7194I	HH043EN	1 month	0	River water	River water	NA	1	NA	1	1	1	1	0	1	Urban
SW7195G	HH043EN	1 month	0	Water	Stored household water	NA	1	NA	1	1	1	1	0	1	Urban
SW7196E	HH043EN	1 month	0	Water	Stored household water	NA	1	NA	1	1	1	1	0	1	Urban
SW7197C	HH043EN	1 month	0	Water	Stored household water	NA	NA	NA	1	1	1	1	0	1	Urban
SW7198A	HH018GN	3 month	0	Water	Source drinking water	NA	NA	NA	NA	NA	NA	0	0	0	Urban
SW71998	HH018GN	3 month	0	Water	Stored household water	1	NA	NA	1	1	1	1	1	1	Urban
SW7200H	HH016KN	3 month	0	River water	River water	1	NA	NA	1	1	1	1	1	1	Urban
SW7201F	HH016KN	3 month	0	Water	Stored household water	NA	NA	NA	1	1	1	1	0	1	Urban
SW7202D	HH016KN	3 month	0	Water	Stored household water	NA	1	NA	1	1	1	1	0	1	Urban
SW7203B	HH016KN	3 month	0	Water	Stored household water	NA	NA	NA	1	1	NA	0	0	0	Urban
SW72049	HH019EN	3 month	0	River water	River water	NA	1	NA	1	1	1	1	0	1	Urban
SW72057	HH019EN	3 month	0	Water	Rinse water	NA	NA	NA	NA	NA	NA	0	0	0	Urban
SW72065	HH019EN	3 month	0	Water	Stored household water	NA	1	NA	1	1	1	1	0	1	Urban
SW72073	HH019EN	3 month	0	Water	Stored household water	NA	NA	NA	NA	NA	NA	0	0	0	Urban
SW72081	HH2404C	1 month	0	Water	Stored household water	NA	NA	NA	NA	NA	NA	0	0	0	Peri-urban
SW7209X	HH2404C	1 month	0	Water	Stored household water	NA	NA	NA	NA	NA	NA	0	0	0	Peri-urban
SW7210D	HH2404C	1 month	0	Water	Source drinking water	NA	NA	NA	NA	NA	NA	0	0	0	Peri-urban
SW7211B	HH042GN	1 month	0	River water	River water	1	NA	NA	1	1	1	1	1	1	Urban
SW72129	HH2412C	1 month	0	Water	Rinse water	NA	NA	NA	1	1	1	1	0	1	Peri-urban
SW72137	HH2412C	1 month	0	Water	Stored household water	NA	NA	NA	1	1	1	1	0	1	Peri-urban
SW72145	HH2412C	1 month	0	Water	Source drinking water	NA	NA	NA	NA	NA	NA	0	0	0	Peri-urban
SW72153	HH2412C	1 month	0	River water	River water	NA	1	NA	1	1	1	1	0	1	Peri-urban
SW72161	HH2228C	3 month	0	River water	River water	1	NA	NA	1	1	1	1	1	1	Peri-urban
SW7217X	HH2228C	3 month	0	Water	Source drinking water	NA	NA	NA	NA	NA	NA	0	0	0	Peri-urban
SW7218Y	HH2228C	3 month	0	Water	Stored household water	NA	NA	NA	NA	NA	NA	0	0	0	Peri-urban
SW7219W	HH2228C	3 month	0	Water	Stored household water	NA	NA	NA	NA	NA	NA	0	0	0	Peri-urban
SW72209	HH221AC	3 month	0	Water	Stored household water	1	NA	NA	1	1	1	1	1	1	Peri-urban
SW72217	HH221AC	3 month	0	Water	Source drinking water	NA	NA	NA	NA	NA	NA	0	0	0	Peri-urban
SW72225	HH221AC	3 month	0	Water	Stored household water	NA	NA	NA	NA	NA	NA	0	0	0	Peri-urban
SW72233	HH221AC	3 month	0	River water	River water	1	1	NA	1	1	1	1	1	1	Peri-urban
SW72241	HH2244C	3 month	0	River water	River water	NA	1	NA	1	1	NA	0	0	0	Peri-urban
SW7225X	HH2244C	3 month	0	Water	Stored household water	NA	NA	NA	NA	NA	NA	0	0	0	Peri-urban
SW7226Y	HH2244C	3 month	0	Water	Source drinking water	NA	NA	NA	NA	NA	NA	0	0	0	Peri-urban
SW7227W	HH2244C	3 month	0	Water	Rinse water	NA	NA	NA	NA	NA	NA	0	0	0	Peri-urban
SW7228U	HH023MN	3 month	0	Water	Stored household water	NA	NA	NA	NA	NA	NA	0	0	0	Urban
SW7229S	HH023MN	3 month	0	Water	Stored household water	NA	NA	NA	NA	NA	NA	0	0	0	Urban
SW72305	HH023MN	3 month	0	Water	Source drinking water	NA	NA	NA	NA	NA	NA	0	0	0	Urban
SW72313	HH023MN	3 month	0	River water	River water	1	NA	NA	1	1	NA	0	1	1	Urban
SW72321	HH2236C	3 month	0	River water	River water	1	NA	NA	1	1	1	1	1	1	Peri-urban
SW7233X	HH2236C	3 month	0	Water	Stored household water	NA	NA	NA	NA	NA	NA	0	0	0	Peri-urban
SW7234Y	HH2236C	3 month	0	Water	Stored household water	NA	1	NA	1	1	NA	0	0	0	Peri-urban
SW7235W	HH2236C	3 month	0	Water	Source drinking water	NA	NA	NA	NA	NA	NA	0	0	0	Peri-urban
SW7237S	HH020SN	3 month	0	River water	River water	1	NA	NA	1	1	NA	0	1	1	Urban
SW7238Q	HH020SN	3 month	0	Water	Rinse water	NA	NA	NA	NA	NA	NA	0	0	0	Urban
SW7239O	HH020SN	3 month	0	Water	Stored household water	NA	NA	NA	NA	NA	NA	0	0	0	Urban
SW72401	HH020SN	3 month	0	Water	Stored household water	NA	NA	NA	NA	NA	NA	0	0	0	Urban
SW7241X	HH021QN	3 month	0	River water	River water	1	1	NA	1	1	1	1	1	1	Urban
SW7242Y	HH021QN	3 month	0	Water	Stored household water	NA	1	NA	1	1	1	1	0	1	Urban
SW7243W	HH021QN	3 month	0	Water	Stored household water	NA	NA	NA	NA	NA	NA	0	0	0	Urban
SW7244U	HH021QN	3 month	0	Water	Stored household water	NA	NA	NA	NA	NA	NA	0	0	0	Urban
SW7245S	HH0396N	1 month	0	River water	River water	1	NA	NA	1	1	NA	0	1	1	Urban
SW7246Q	HH0396N	1 month	0	Water	Stored household water	NA	NA	NA	NA	NA	NA	0	0	0	Urban
SW7247O	HH0396N	1 month	0	Water	Stored household water	1	NA	NA	1	1	1	1	1	1	Urban
SW7248M	HH0396N	1 month	0	Water	Stored household water	NA	NA	NA	NA	NA	NA	0	0	0	Urban
SW7249K	HH037AN	1 month	0	Water	Rinse water	NA	NA	NA	NA	NA	NA	0	0	0	Urban
SW7250Y	HH037AN	1 month	0	Water	Stored household water	NA	NA	NA	NA	NA	NA	0	0	0	Urban
SW7251W	HH037AN	1 month	0	Water	Stored household water	NA	NA	NA	1	1	NA	0	0	0	Urban
SW7252U	HH037AN	1 month	0	River water	River water	1	NA	NA	1	1	NA	0	1	1	Urban
SW7253S	HH022ON	3 month	0	Water	Stored household water	1	NA	NA	1	NA	NA	0	1	1	Urban
SW7254Q	HH022ON	3 month	0	Water	Stored household water	1	NA	NA	1	1	1	1	1	1	Urban
SW7255O	HH022ON	3 month	0	Water	Stored household water	NA	NA	NA	NA	NA	NA	0	0	0	Urban
SW7256M	HH022ON	3 month	0	River water	River water	1	NA	NA	1	NA	NA	0	1	1	Urban
SW7257K	HH013QN	3 month	0	Water	Stored household water	NA	NA	NA	NA	NA	NA	0	0	0	Urban
SW7258I	HH013QN	3 month	0	Water	Source drinking water	NA	NA	NA	NA	NA	NA	0	0	0	Urban
SW7259G	HH013QN	3 month	0	Water	Stored household water	NA	NA	NA	1	1	NA	0	0	0	Urban
SW7260U	HH013QN	3 month	0	River water	River water	1	NA	NA	1	1	1	1	1	1	Urban
SW7261S	HH220CC	3 month	0	Water	Stored household water	NA	NA	NA	NA	NA	NA	0	0	0	Peri-urban
SW7262Q	HH220CC	3 month	0	Water	Stored household water	NA	NA	NA	NA	NA	NA	0	0	0	Peri-urban
SW7263O	HH220CC	3 month	0	Water	Source drinking water	NA	NA	NA	NA	NA	NA	0	0	0	Peri-urban
SW7264M	HH220CC	3 month	0	River water	River water	1	NA	NA	1	1	1	1	1	1	Peri-urban
SW7265K	HH024KN	3 month	0	River water	River water	NA	NA	NA	NA	NA	NA	0	0	0	Urban
SW7266I	HH024KN	3 month	0	Water	Stored household water	1	NA	NA	1	1	1	1	1	1	Urban
SW7267G	HH024KN	3 month	0	Water	Rinse water	NA	NA	NA	NA	NA	NA	0	0	0	Urban
SW7268E	HH024KN	3 month	0	Water	Stored household water	NA	NA	NA	1	1	NA	0	0	0	Urban
SW7269C	HH2404C	1 month	0	River water	River water	1	1	NA	NA	NA	NA	0	1	1	Peri-urban
SW7270Q	HH239RC	Unknown	0	River water	River water	1	NA	NA	1	1	1	1	1	1	Peri-urban
SW7271O	HH239RC	1 month	0	Water	Stored household water	NA	NA	NA	1	1	NA	0	0	0	Peri-urban
SW7272M	HH239RC	1 month	0	Water	Stored household water	NA	NA	NA	1	1	1	1	0	1	Peri-urban
SW7273K	HH239RC	1 month	0	Water	Source drinking water	NA	NA	NA	NA	NA	NA	0	0	0	Peri-urban
SW7274I	HH237VC	1 month	0	River water	River water	NA	1	NA	1	1	NA	0	0	0	Peri-urban
SW7275G	HH237VC	1 month	0	Water	Stored household water	NA	NA	NA	NA	NA	NA	0	0	0	Peri-urban
SW7276E	HH237VC	1 month	0	Water	Stored household water	NA	NA	NA	NA	NA	NA	0	0	0	Peri-urban
SW7277C	HH237VC	1 month	0	Water	Source drinking water	NA	NA	NA	NA	NA	NA	0	0	0	Peri-urban
SW7278A	HH0388N	1 month	0	River water	River water	1	1	NA	NA	NA	NA	0	1	1	Urban
SW72798	HH0388N	1 month	0	Water	Stored household water	NA	1	NA	1	1	NA	0	0	0	Urban
SW7280M	HH0388N	1 month	0	Water	Rinse water	NA	NA	NA	1	1	NA	0	0	0	Urban
SW7281K	HH0388N	1 month	0	Water	Stored household water	NA	NA	NA	1	1	NA	0	0	0	Urban
SW7282I	HH238TC	1 month	0	River water	River water	1	1	NA	1	1	NA	0	1	1	Peri-urban
SW7283G	HH238TC	1 month	0	Water	Source drinking water	NA	NA	NA	NA	NA	NA	0	0	0	Peri-urban
SW7284E	HH238TC	1 month	0	Water	Stored household water	NA	NA	NA	NA	NA	NA	0	0	0	Peri-urban
SW7285C	HH238TC	1 month	0	Water	Stored household water	NA	NA	NA	1	1	NA	0	0	0	Peri-urban
SW7286A	HH040KN	1 month	0	River water	River water	1	NA	NA	1	1	1	1	1	1	Urban
SW72878	HH040KN	1 month	0	Water	Stored household water	NA	NA	NA	NA	NA	NA	0	0	0	Urban
SW72886	HH040KN	1 month	0	Water	Stored household water	NA	NA	NA	NA	NA	NA	0	0	0	Urban
SW72894	HH040KN	1 month	0	Water	Rinse water	NA	NA	NA	1	1	NA	0	0	0	Urban
SW7290I	HH237VC	3 month	0	River water	River water	NA	NA	NA	NA	NA	NA	0	0	0	Peri-urban
SW7291G	HH237VC	3 month	0	Water	Stored household water	NA	NA	NA	1	1	NA	0	0	0	Peri-urban
SW7292E	HH237VC	3 month	0	Water	Stored household water	NA	NA	NA	NA	NA	NA	0	0	0	Peri-urban
SW7293C	HH237VC	3 month	0	Water	Source drinking water	NA	NA	NA	NA	NA	NA	0	0	0	Peri-urban
SW7294A	HH0492N	First visit	0	River water	River water	NA	NA	NA	NA	NA	NA	0	0	0	Urban
SW72958	HH0492N	First visit	0	Water	Rinse water	NA	NA	NA	NA	NA	NA	0	0	0	Urban
SW72966	HH0492N	First visit	0	Water	Stored household water	1	NA	NA	1	1	NA	0	1	1	Urban
SW72974	HH0492N	First visit	0	Water	Stored household water	NA	NA	NA	NA	NA	NA	0	0	0	Urban
SW72982	HH028CN	3 month	0	River water	River water	1	NA	NA	1	1	NA	0	1	1	Urban
SW72990	HH028CN	3 month	0	Water	Stored household water	1	NA	NA	1	1	NA	0	1	1	Urban
SW73009	HH028CN	3 month	0	Water	Stored household water	1	NA	NA	1	1	NA	0	1	1	Urban
SW73017	HH028CN	3 month	0	Water	Stored household water	1	NA	NA	NA	NA	NA	0	1	1	Urban
SW73025	HH034GN	3 month	0	River water	River water	1	NA	NA	NA	NA	NA	0	1	1	Urban
SW73041	HH034GN	3 month	0	Water	Stored household water	NA	NA	NA	NA	NA	NA	0	0	0	Urban
SW7305X	HH034GN	3 month	0	Water	Stored household water	NA	NA	NA	NA	NA	NA	0	0	0	Urban
SW7306Y	HH034GN	3 month	0	Water	Stored household water	1	NA	NA	NA	NA	NA	0	1	1	Urban
SW7307W	HH2308C	3 month	0	River water	River water	1	NA	NA	1	1	NA	0	1	1	Peri-urban
SW7308U	HH2308C	3 month	0	Water	Source drinking water	1	NA	NA	1	1	NA	0	1	1	Peri-urban
SW7309S	HH2308C	3 month	0	Water	Stored household water	NA	NA	NA	1	1	NA	0	0	0	Peri-urban
SW73105	HH2308C	3 month	0	Water	Stored household water	1	NA	NA	1	1	NA	0	1	1	Peri-urban
SW73113	HH2084C	6 month	0	River water	River water	NA	NA	NA	NA	NA	NA	0	0	0	Peri-urban
SW73121	HH2084C	6 month	0	Water	Source drinking water	NA	NA	NA	NA	NA	NA	0	0	0	Peri-urban
SW7313X	HH2084C	6 month	0	Water	Stored household water	NA	NA	NA	NA	NA	NA	0	0	0	Peri-urban
SW7314Y	HH2084C	6 month	0	Water	Stored household water	NA	NA	NA	NA	NA	NA	0	0	0	Peri-urban
SW7315W	HH026GN	3 month	0	River water	River water	NA	NA	NA	NA	NA	NA	0	0	0	Urban
SW7316U	HH026GN	3 month	0	Water	Stored household water	NA	NA	NA	1	1	NA	0	0	0	Urban
SW7317S	HH026GN	3 month	0	Water	Stored household water	NA	NA	NA	NA	NA	NA	0	0	0	Urban
SW7318Q	HH026GN	3 month	0	Water	Rinse water	NA	NA	NA	NA	NA	NA	0	0	0	Urban
SW7319O	HH2316C	3 month	0	River water	River water	1	NA	NA	NA	NA	NA	0	1	1	Peri-urban
SW73201	HH2316C	3 month	0	Water	Source drinking water	NA	NA	NA	NA	NA	NA	0	0	0	Peri-urban
SW7321X	HH2316C	3 month	0	Water	Stored household water	NA	NA	NA	NA	NA	NA	0	0	0	Peri-urban
SW7322Y	HH2316C	3 month	0	Water	Stored household water	NA	NA	NA	1	1	NA	0	0	0	Peri-urban
SW7323W	HH2324C	3 month	0	River water	River water	NA	NA	NA	NA	NA	NA	0	0	0	Peri-urban
SW7324U	HH2324C	3 month	0	Water	Source drinking water	1	NA	NA	NA	NA	NA	0	1	1	Peri-urban
SW7325S	HH2324C	3 month	0	Water	Stored household water	NA	NA	NA	NA	NA	NA	0	0	0	Peri-urban
SW7326Q	HH2324C	3 month	0	Water	Stored household water	NA	NA	NA	1	1	NA	0	0	0	Peri-urban
SW7327O	HH029AN	3 month	0	River water	River water	1	NA	NA	1	1	NA	0	1	1	Urban
SW7328M	HH029AN	3 month	0	Water	Stored household water	NA	NA	NA	NA	NA	NA	0	0	0	Urban
SW7329K	HH029AN	3 month	0	Water	Stored household water	NA	NA	NA	1	1	NA	0	0	0	Urban
SW7330Y	HH029AN	3 month	0	Water	Source drinking water	NA	NA	NA	NA	NA	NA	0	0	0	Urban
SW7331W	HH031MN	3 month	0	River water	River water	1	NA	NA	NA	NA	NA	0	1	1	Urban
SW7332U	HH031MN	3 month	0	Water	Rinse water	NA	NA	NA	1	1	NA	0	0	0	Urban
SW7333S	HH031MN	3 month	0	Water	Stored household water	NA	NA	NA	1	1	NA	0	0	0	Urban
SW7334Q	HH031MN	3 month	0	Water	Stored household water	NA	NA	NA	1	1	NA	0	0	0	Urban
SW7335O	HH227ZC	3 month	0	River water	River water	NA	NA	NA	NA	NA	NA	0	0	0	Peri-urban
SW7336M	HH227ZC	3 month	0	Water	Stored household water	NA	NA	NA	1	1	1	1	0	1	Peri-urban
SW7337K	HH227ZC	3 month	0	Water	Stored household water	1	NA	NA	1	1	NA	0	1	1	Peri-urban
SW7338I	HH227ZC	3 month	0	Water	Source drinking water	NA	NA	NA	NA	NA	NA	0	0	0	Peri-urban
SW7339G	HH235ZC	3 month	0	River water	River water	NA	NA	NA	1	1	NA	0	0	0	Peri-urban
SW7340U	HH235ZC	3 month	0	Water	Source drinking water	NA	NA	NA	NA	NA	NA	0	0	0	Peri-urban
SW7341S	HH235ZC	3 month	0	Water	Stored household water	NA	NA	NA	1	1	NA	0	0	0	Peri-urban
SW7342Q	HH235ZC	3 month	0	Water	Stored household water	NA	NA	NA	1	1	1	1	0	1	Peri-urban
SW7344M	HH243ZC	3 month	0	River water	River water	1	NA	NA	1	1	NA	0	1	1	Peri-urban
SW7345K	HH243ZC	3 month	0	Water	Stored household water	1	NA	NA	NA	NA	NA	0	1	1	Peri-urban
SW7346I	HH243ZC	3 month	0	Water	Stored household water	1	NA	NA	NA	NA	NA	0	1	1	Peri-urban
SW7347G	HH025IN	3 month	0	Water	Rinse water	1	NA	NA	1	1	1	1	1	1	Urban
SW7348E	HH025IN	3 month	0	Water	Stored household water	NA	NA	NA	NA	NA	NA	0	0	0	Urban
SW7349C	HH025IN	3 month	0	Water	Stored household water	1	NA	NA	1	1	NA	0	1	1	Urban
SW7350Q	HH212CC	3 month	0	River water	River water	NA	1	NA	NA	NA	NA	0	0	0	Peri-urban
SW7353K	HH212CC	3 month	0	Water	Source drinking water	NA	NA	NA	NA	NA	NA	0	0	0	Peri-urban
SW7356E	HH012SN	3 month	0	River water	River water	NA	NA	NA	NA	NA	NA	0	0	0	Urban
SW7357C	HH012SN	3 month	0	Water	Source drinking water	NA	NA	NA	NA	NA	NA	0	0	0	Urban
SW7358A	HH012SN	3 month	0	Water	Stored household water	NA	NA	NA	NA	NA	NA	0	0	0	Urban
SW73598	HH012SN	3 month	0	Water	Stored household water	NA	1	NA	NA	NA	NA	0	0	0	Urban
SW7360M	HH015MN	1 month	0	Water	Stored household water	NA	1	NA	NA	NA	NA	0	0	0	Urban
SW7361K	HH015MN	1 month	0	Water	Stored household water	NA	NA	NA	NA	NA	NA	0	0	0	Urban
SW7365C	HH015MN	1 month	0	River water	River water	1	1	NA	1	NA	NA	0	1	1	Urban
SW7366A	HH015MN	1 month	0	Water	Source drinking water	NA	1	NA	NA	NA	NA	0	0	0	Urban
SW73678	HH035EN	3 month	0	River water	River water	1	NA	NA	NA	NA	NA	0	1	1	Urban
SW73686	HH035EN	3 month	0	Water	Source drinking water	NA	NA	NA	NA	NA	NA	0	0	0	Urban
SW73694	HH035EN	3 month	0	Water	Stored household water	1	NA	NA	1	1	NA	0	1	1	Urban
SW7370I	HH035EN	3 month	0	Water	Stored household water	1	NA	NA	NA	NA	NA	0	1	1	Urban
SW7371G	HH032KN	3 month	0	River water	River water	1	NA	NA	1	1	NA	0	1	1	Urban
SW7372E	HH032KN	3 month	0	Water	Stored household water	NA	NA	NA	NA	NA	NA	0	0	0	Urban
SW7373C	HH033IN	3 month	0	River water	River water	NA	NA	NA	1	1	1	1	0	1	Urban
SW7374A	HH033IN	3 month	0	Water	Stored household water	1	NA	NA	NA	NA	NA	0	1	1	Urban
SW73758	HH0492N	First visit	0	River water	River water	1	NA	NA	1	1	NA	0	1	1	Urban
SW73766	HH050GN	First visit	0	Water	Stored household water	NA	NA	NA	NA	NA	NA	0	0	0	Urban
SW73774	HH050GN	First visit	0	Water	Stored household water	NA	NA	NA	NA	NA	NA	0	0	0	Urban
SW73782	HH050GN	First visit	0	Water	Stored household water	NA	NA	NA	1	1	NA	0	0	0	Urban
SW73790	HH229VC	3 month	0	River water	River water	NA	NA	NA	1	1	NA	0	0	0	Peri-urban
SW7380E	HH229VC	3 month	0	Water	Source drinking water	NA	NA	NA	NA	NA	NA	0	0	0	Peri-urban
SW7381C	HH229VC	3 month	0	Water	Stored household water	NA	NA	NA	1	1	1	1	0	1	Peri-urban
SW7382A	HH229VC	3 month	0	Water	Stored household water	NA	NA	NA	1	1	NA	0	0	0	Peri-urban
SW73838	HH033IN	3 month	0	Water	Stored household water	NA	NA	NA	NA	NA	NA	0	0	0	Urban
SW73846	HH033IN	3 month	0	Water	Stored household water	NA	1	NA	1	1	NA	0	0	0	Urban
SW73854	HH2412C	3 month	0	River water	River water	1	NA	NA	1	1	NA	0	1	1	Peri-urban
SW73862	HH2412C	3 month	0	Water	Source drinking water	1	NA	NA	1	1	1	1	1	1	Peri-urban
SW73870	HH2412C	3 month	0	Water	Stored household water	1	NA	NA	NA	NA	NA	0	1	1	Peri-urban
SW7388Z	HH2412C	3 month	0	Water	Stored household water	1	NA	NA	1	1	NA	0	1	1	Peri-urban
SW7389X	HH032KN	3 month	0	Water	Stored household water	NA	NA	NA	1	1	NA	0	0	0	Urban
SW7390A	HH032KN	3 month	0	Water	Stored household water	NA	NA	NA	1	1	NA	0	0	0	Urban
SW73918	HH0468N	1 month	0	River water	River water	NA	NA	NA	NA	NA	NA	0	0	0	Urban
SW73926	HH0468N	1 month	0	Water	Stored household water	NA	NA	NA	NA	NA	NA	0	0	0	Urban
SW73934	HH0468N	1 month	0	Water	Stored household water	1	NA	NA	1	1	1	1	1	1	Urban
SW73942	HH0468N	1 month	0	Water	Stored household water	NA	NA	NA	NA	NA	NA	0	0	0	Urban
SW7396Z	HH045AN	1 month	0	River water	River water	1	NA	NA	1	1	1	1	1	1	Urban
SW7397X	HH045AN	1 month	0	Water	Rinse water	NA	1	NA	1	1	NA	0	0	0	Urban
SW7398V	HH045AN	1 month	0	Water	Stored household water	NA	1	NA	NA	NA	NA	0	0	0	Urban
SW7399T	HH045AN	1 month	0	Water	Stored household water	NA	1	NA	NA	NA	NA	0	0	0	Urban
SW74001	HH044CN	1 month	0	River water	River water	NA	1	NA	1	1	NA	0	0	0	Urban
SW7401X	HH044CN	1 month	0	Water	Stored household water	NA	NA	NA	1	1	NA	0	0	0	Urban
SW7402Y	HH044CN	1 month	0	Water	Stored household water	NA	NA	NA	1	1	1	1	0	1	Urban
SW7403W	HH044CN	1 month	0	Water	Stored household water	NA	NA	NA	1	1	NA	0	0	0	Urban
SW7404U	HH0476N	1 month	0	River water	River water	1	NA	NA	1	1	1	1	1	1	Urban
SW7405S	HH0476N	1 month	0	Water	Stored household water	NA	1	NA	1	1	1	1	0	1	Urban
SW7406Q	HH0476N	1 month	0	Water	Stored household water	1	1	NA	1	1	NA	0	1	1	Urban
SW7407O	HH0476N	1 month	0	Water	Stored household water	NA	1	NA	1	1	NA	0	0	0	Urban
SW7408M	HH253VC	First visit	0	Water	Source drinking water	NA	NA	NA	1	1	NA	0	0	0	Peri-urban
SW7409K	HH253VC	First visit	0	Water	Stored household water	1	NA	NA	1	1	1	1	1	1	Peri-urban
SW7410Y	HH253VC	First visit	0	Water	Stored household water	NA	1	NA	1	1	1	1	0	1	Peri-urban
SW7411W	HH253VC	First visit	0	River water	River water	1	NA	NA	1	1	1	1	1	1	Peri-urban
SW7412U	HH254TC	First visit	0	River water	River water	1	NA	NA	1	1	NA	0	1	1	Peri-urban
SW7413S	HH254TC	First visit	0	Water	Source drinking water	1	NA	NA	1	1	1	1	1	1	Peri-urban
SW7414Q	HH254TC	First visit	0	Water	Stored household water	1	NA	NA	1	1	1	1	1	1	Peri-urban
SW7415O	HH254TC	First visit	0	Water	Stored household water	1	NA	NA	1	1	NA	0	1	1	Peri-urban
SW7416M	HH255RC	First visit	0	Water	Stored household water	NA	NA	NA	NA	NA	NA	0	0	0	Peri-urban
SW7417K	HH255RC	First visit	0	Water	Stored household water	1	NA	NA	1	1	NA	0	1	1	Peri-urban
SW7418I	HH255RC	First visit	0	Water	Source drinking water	NA	1	NA	NA	NA	NA	0	0	0	Peri-urban
SW7419G	HH255RC	First visit	0	River water	River water	1	NA	NA	1	1	1	1	1	1	Peri-urban
SW7420U	HH252XC	First visit	0	River water	River water	1	NA	NA	1	1	1	1	1	1	Peri-urban
SW7421S	HH252XC	First visit	0	Water	Source drinking water	NA	NA	NA	NA	NA	NA	0	0	0	Peri-urban
SW7422Q	HH252XC	First visit	0	Water	Stored household water	NA	NA	NA	NA	NA	NA	0	0	0	Peri-urban
SW7423O	HH252XC	First visit	0	Water	Stored household water	NA	NA	NA	NA	NA	NA	0	0	0	Peri-urban
SW7424M	HH0556N	First visit	0	River water	River water	1	NA	NA	1	1	1	1	1	1	Urban
SW7425K	HH0556N	First visit	0	Water	Source drinking water	NA	NA	NA	NA	NA	NA	0	0	0	Urban
SW7426I	HH0556N	First visit	0	Water	Stored household water	NA	NA	NA	NA	NA	NA	0	0	0	Urban
SW7427G	HH0556N	First visit	0	Water	Stored household water	NA	NA	NA	NA	NA	NA	0	0	0	Urban
SW7428E	HH0548N	First visit	0	Water	Stored household water	NA	1	NA	1	1	NA	0	0	0	Urban
SW7429C	HH0548N	First visit	0	Water	Stored household water	NA	NA	NA	NA	NA	NA	0	0	0	Urban
SW7430Q	HH0548N	First visit	0	Water	Stored household water	NA	1	NA	1	1	NA	0	0	0	Urban
SW7431O	HH0548N	First visit	0	River water	River water	1	1	NA	1	1	NA	0	1	1	Urban
SW7432M	HH053AN	First visit	0	River water	River water	1	NA	NA	1	1	1	1	1	1	Urban
SW7433K	HH053AN	First visit	0	Water	Stored household water	NA	NA	NA	1	1	1	1	0	1	Urban
SW7434I	HH053AN	First visit	0	Water	Stored household water	NA	NA	NA	NA	NA	NA	0	0	0	Urban
SW7435G	HH053AN	First visit	0	Water	Rinse water	NA	NA	NA	NA	NA	NA	0	0	0	Urban
SW7436E	HH052CN	First visit	0	River water	River water	1	NA	NA	1	1	NA	0	1	1	Urban
SW7437C	HH052CN	First visit	0	Water	Source drinking water	NA	NA	NA	NA	NA	NA	0	0	0	Urban
SW7438A	HH052CN	First visit	0	Water	Stored household water	NA	NA	NA	NA	NA	NA	0	0	0	Urban
SW74398	HH052CN	First visit	0	Water	Stored household water	1	NA	NA	NA	NA	NA	0	1	1	Urban
SW7440M	HH4100K	6 month	0	Water	Stored household water	NA	NA	NA	1	1	NA	0	0	0	Rural
SW7441K	HH4100K	6 month	0	Water	Rinse water	NA	NA	NA	1	1	1	1	0	1	Rural
SW7442I	HH4100K	6 month	0	Water	Source drinking water	NA	NA	NA	NA	NA	NA	0	0	0	Rural
SW7443G	HH411ZK	6 month	0	Water	Stored household water	NA	NA	NA	1	1	1	1	0	1	Rural
SW7444E	HH411ZK	6 month	0	Water	Source drinking water	NA	1	NA	NA	NA	NA	0	0	0	Rural
SW7445C	HH411ZK	6 month	0	Water	Rinse water	NA	NA	NA	1	NA	NA	0	0	0	Rural
SW7446A	HH461FK	First visit	0	Water	Stored household water	1	NA	NA	1	1	1	1	1	1	Rural
SW74478	HH461FK	First visit	0	Water	Rinse water	NA	NA	NA	NA	NA	NA	0	0	0	Rural
SW74486	HH461FK	First visit	0	Water	Source drinking water	1	NA	NA	1	1	NA	0	1	1	Rural
SW74494	HH4657K	First visit	0	Water	Source drinking water	NA	NA	NA	NA	NA	NA	0	0	0	Rural
SW7450I	HH4657K	First visit	0	Water	Rinse water	NA	NA	NA	NA	NA	NA	0	0	0	Rural
SW7451G	HH4657K	First visit	0	Water	Stored household water	1	NA	NA	NA	NA	NA	0	1	1	Rural
SW7452E	HH4649K	First visit	0	Water	Source drinking water	NA	1	NA	NA	NA	NA	0	0	0	Rural
SW7453C	HH4649K	First visit	0	Water	Rinse water	NA	NA	NA	NA	NA	NA	0	0	0	Rural
SW7454A	HH4649K	First visit	0	Water	Stored household water	NA	NA	NA	NA	NA	NA	0	0	0	Rural
SW74558	HH462DK	First visit	0	Water	Stored household water	NA	NA	NA	NA	NA	NA	0	0	0	Rural
SW74566	HH462DK	First visit	0	Water	Rinse water	NA	NA	NA	NA	NA	NA	0	0	0	Rural
SW74574	HH462DK	First visit	0	Water	Source drinking water	NA	NA	NA	NA	NA	NA	0	0	0	Rural
SW74582	HH463BK	First visit	0	Water	Source drinking water	NA	NA	NA	NA	NA	NA	0	0	0	Rural
SW74590	HH463BK	First visit	0	Water	Rinse water	NA	1	NA	1	1	1	1	0	1	Rural
SW7460E	HH463BK	First visit	0	Water	Stored household water	NA	NA	NA	NA	NA	NA	0	0	0	Rural
SW7461C	HH438DK	3 month	0	Water	Source drinking water	NA	1	NA	1	1	NA	0	0	0	Rural
SW7462A	HH438DK	3 month	0	Water	Rinse water	NA	NA	NA	NA	NA	NA	0	0	0	Rural
SW74638	HH438DK	3 month	0	Water	Stored household water	NA	NA	NA	NA	NA	NA	0	0	0	Rural
SW74646	HH439BK	3 month	0	Water	Stored household water	NA	1	NA	1	1	NA	0	0	0	Rural
SW74654	HH439BK	3 month	0	Water	Rinse water	1	NA	NA	1	1	NA	0	1	1	Rural
SW74662	HH439BK	3 month	0	Water	Source drinking water	NA	NA	NA	1	1	NA	0	0	0	Rural
SW74670	HH441NK	3 month	0	Water	Source drinking water	NA	NA	NA	NA	NA	NA	0	0	0	Rural
SW7468Z	HH441NK	3 month	0	Water	Rinse water	NA	NA	NA	NA	NA	NA	0	0	0	Rural
SW7469X	HH441NK	3 month	0	Water	Stored household water	NA	NA	NA	NA	NA	NA	0	0	0	Rural
SW7470A	HH440PK	3 month	0	Water	Stored household water	NA	1	NA	NA	NA	NA	0	0	0	Rural
SW74718	HH440PK	3 month	0	Water	Rinse water	NA	NA	NA	NA	NA	NA	0	0	0	Rural
SW74726	HH440PK	3 month	0	Water	Source drinking water	NA	1	NA	NA	NA	NA	0	0	0	Rural
SW74734	HH442LK	3 month	0	Water	Stored household water	NA	1	NA	NA	NA	NA	0	0	0	Rural
SW74742	HH442LK	3 month	0	Water	Source drinking water	NA	1	NA	NA	NA	NA	0	0	0	Rural
SW74750	HH442LK	3 month	0	Water	Rinse water	NA	NA	NA	1	1	1	1	0	1	Rural
SW7476Z	HH444HK	3 month	0	Water	Source drinking water	NA	NA	NA	NA	NA	NA	0	0	0	Rural
SW7477X	HH444HK	3 month	0	Water	Stored household water	NA	NA	NA	NA	NA	NA	0	0	0	Rural
SW7478V	HH444HK	3 month	0	Water	Rinse water	NA	1	NA	NA	NA	NA	0	0	0	Rural
SW7479T	HH445FK	3 month	0	Water	Stored household water	1	NA	NA	1	1	NA	0	1	1	Rural
SW74806	HH445FK	3 month	0	Water	Rinse water	1	NA	NA	1	1	1	1	1	1	Rural
SW74814	HH445FK	3 month	0	Water	Source drinking water	NA	NA	NA	NA	NA	NA	0	0	0	Rural
SW74822	HH443JK	3 month	0	Water	Source drinking water	NA	NA	NA	NA	NA	NA	0	0	0	Rural
SW74830	HH443JK	3 month	0	Water	Rinse water	NA	1	NA	NA	NA	NA	0	0	0	Rural
SW7484Z	HH443JK	3 month	0	Water	Stored household water	1	NA	NA	1	1	1	1	1	1	Rural
SW7485X	HH424PK	Unknown	0	Water	Stored household water	NA	NA	NA	NA	NA	NA	0	0	0	Rural
SW7486V	HH424PK	6 month	0	Water	Rinse water	1	1	NA	NA	NA	NA	0	1	1	Rural
SW7487T	HH424PK	6 month	0	Water	Stored household water	1	NA	NA	1	1	1	1	1	1	Rural
SW7488R	HH421VK	6 month	0	Water	Source drinking water	NA	1	NA	NA	NA	NA	0	0	0	Rural
SW7489P	HH421VK	6 month	0	Water	Rinse water	NA	NA	NA	1	1	NA	0	0	0	Rural
SW74902	HH421VK	6 month	0	Water	Stored household water	NA	NA	NA	NA	NA	NA	0	0	0	Rural
SW74910	HH422TK	6 month	0	Water	Source drinking water	NA	NA	NA	NA	NA	NA	0	0	0	Rural
SW7492Z	HH422TK	6 month	0	Water	Rinse water	NA	NA	NA	NA	NA	NA	0	0	0	Rural
SW7493X	HH422TK	6 month	0	Water	Stored household water	NA	NA	NA	NA	NA	NA	0	0	0	Rural
SW7494V	HH423RK	6 month	0	Water	Source drinking water	NA	NA	NA	NA	NA	NA	0	0	0	Rural
SW7495T	HH423RK	6 month	0	Water	Rinse water	NA	NA	NA	NA	NA	NA	0	0	0	Rural
SW7496R	HH423RK	6 month	0	Water	Stored household water	NA	NA	NA	NA	NA	NA	0	0	0	Rural
SW7497P	HH413VK	6 month	0	Water	Stored household water	1	NA	NA	NA	NA	NA	0	1	1	Rural
SW7498N	HH413VK	6 month	0	Water	Rinse water	NA	NA	NA	NA	NA	NA	0	0	0	Rural
SW7499L	HH413VK	6 month	0	Water	Stored household water	NA	NA	NA	NA	NA	NA	0	0	0	Rural
SW7500U	HH412XK	6 month	0	Water	Source drinking water	NA	1	1	NA	NA	NA	0	1	1	Rural
SW7501S	HH412XK	6 month	0	Water	Rinse water	NA	1	NA	NA	NA	NA	0	0	0	Rural
SW7502Q	HH412XK	6 month	0	Water	Stored household water	1	1	NA	1	1	NA	0	1	1	Rural
SW7503O	HH428HK	6 month	0	Water	Source drinking water	NA	NA	NA	1	1	NA	0	0	0	Rural
SW7504M	HH428HK	6 month	0	Water	Rinse water	NA	NA	NA	NA	NA	NA	0	0	0	Rural
SW7505K	HH428HK	6 month	0	Water	Stored household water	NA	NA	NA	NA	NA	NA	0	0	0	Rural
SW7506I	HH427JK	6 month	0	Water	Source drinking water	NA	NA	NA	NA	NA	NA	0	0	0	Rural
SW7507G	HH427JK	6 month	0	Water	Rinse water	NA	NA	NA	1	1	NA	0	0	0	Rural
SW7508E	HH427JK	6 month	0	Water	Stored household water	NA	NA	NA	1	1	NA	0	0	0	Rural
SW7509C	HH425NK	6 month	0	Water	Source drinking water	NA	NA	NA	NA	NA	NA	0	0	0	Rural
SW7510Q	HH425NK	6 month	0	Water	Rinse water	NA	NA	NA	1	1	NA	0	0	0	Rural
SW7511O	HH425NK	6 month	0	Water	Stored household water	1	NA	NA	1	1	NA	0	1	1	Rural
SW7512M	HH426LK	6 month	0	Water	Source drinking water	NA	NA	NA	NA	NA	NA	0	0	0	Rural
SW7513K	HH426LK	6 month	0	Water	Rinse water	NA	NA	NA	NA	NA	NA	0	0	0	Rural
SW7514I	HH426LK	6 month	0	Water	Stored household water	NA	NA	NA	NA	NA	NA	0	0	0	Rural
SW7515G	HH4649K	1 month	0	Water	Source drinking water	NA	NA	NA	1	1	NA	0	0	0	Rural
SW7516E	HH4649K	1 month	0	Water	Rinse water	NA	NA	NA	NA	NA	NA	0	0	0	Rural
SW7517C	HH4649K	1 month	0	Water	Stored household water	NA	NA	NA	1	1	NA	0	0	0	Rural
SW7518A	HH462DK	1 month	0	Water	Source drinking water	NA	NA	NA	NA	NA	NA	0	0	0	Rural
SW75198	HH462DK	1 month	0	Water	Rinse water	1	NA	NA	NA	NA	NA	0	1	1	Rural
SW7520M	HH462DK	1 month	0	Water	Stored household water	1	NA	NA	NA	NA	NA	0	1	1	Rural
SW7521K	HH463BK	1 month	0	Water	Source drinking water	NA	NA	NA	NA	NA	NA	0	0	0	Rural
SW7522I	HH463BK	1 month	0	Water	Rinse water	1	NA	NA	NA	NA	NA	0	1	1	Rural
SW7523G	HH463BK	1 month	0	Water	Stored household water	NA	1	NA	NA	NA	NA	0	0	0	Rural
SW7524E	HH4657K	1 month	0	Water	Source drinking water	NA	NA	NA	NA	NA	NA	0	0	0	Rural
SW7525C	HH4657K	1 month	0	Water	Rinse water	NA	NA	NA	NA	NA	NA	0	0	0	Rural
SW7526A	HH4657K	1 month	0	Water	Stored household water	1	NA	NA	NA	NA	NA	0	1	1	Rural
SW75278	HH461FK	1 month	0	Water	Source drinking water	NA	NA	NA	NA	NA	NA	0	0	0	Rural
SW75286	HH461FK	1 month	0	Water	Rinse water	1	NA	NA	NA	NA	NA	0	1	1	Rural
SW75294	HH461FK	1 month	0	Water	Stored household water	NA	NA	NA	NA	NA	NA	0	0	0	Rural
SW7530I	HH439BK	6 month	0	Water	Source drinking water	1	NA	NA	1	1	NA	0	1	1	Rural
SW7531G	HH439BK	6 month	0	Water	Rinse water	1	NA	NA	1	1	NA	0	1	1	Rural
SW7532E	HH439BK	6 month	0	Water	Stored household water	NA	1	NA	1	1	NA	0	0	0	Rural
SW7533C	HH438DK	6 month	0	Water	Source drinking water	NA	NA	NA	NA	NA	NA	0	0	0	Rural
SW7534A	HH438DK	6 month	0	Water	Rinse water	NA	NA	NA	NA	NA	NA	0	0	0	Rural
SW75358	HH438DK	6 month	0	Water	Stored household water	NA	NA	NA	NA	NA	NA	0	0	0	Rural
SW75366	HH437FK	6 month	0	Water	Source drinking water	NA	NA	NA	NA	NA	NA	0	0	0	Rural
SW75374	HH437FK	6 month	0	Water	Rinse water	NA	1	NA	1	1	NA	0	0	0	Rural
SW75382	HH437FK	6 month	0	Water	Stored household water	NA	NA	NA	NA	NA	NA	0	0	0	Rural
SW75390	HH440PK	6 month	0	Water	Source drinking water	NA	NA	NA	NA	NA	NA	0	0	0	Rural
SW7540E	HH440PK	6 month	0	Water	Rinse water	NA	NA	NA	1	1	NA	0	0	0	Rural
SW7541C	HH440PK	6 month	0	Water	Stored household water	NA	NA	NA	NA	NA	NA	0	0	0	Rural
SW7542A	HH444HK	6 month	0	Water	Rinse water	NA	NA	NA	NA	NA	NA	0	0	0	Rural
SW75438	HH444HK	6 month	0	Water	Stored household water	NA	NA	NA	NA	NA	NA	0	0	0	Rural
SW75446	HH431RK	6 month	0	Water	Stored household water	NA	NA	NA	1	1	NA	0	0	0	Rural
SW75454	HH441NK	6 month	0	Water	Source drinking water	NA	NA	NA	1	1	NA	0	0	0	Rural
SW75462	HH441NK	6 month	0	Water	Rinse water	NA	NA	NA	NA	NA	NA	0	0	0	Rural
SW75470	HH441NK	6 month	0	Water	Stored household water	NA	NA	NA	1	1	NA	0	0	0	Rural
SW7548Z	HH442LK	6 month	0	Water	Source drinking water	NA	NA	NA	NA	NA	NA	0	0	0	Rural
SW7549X	HH442LK	6 month	0	Water	Rinse water	1	NA	NA	1	1	1	1	1	1	Rural
SW7550A	HH442LK	6 month	0	Water	Stored household water	1	1	1	1	1	1	1	1	1	Rural
SW75518	HH443JK	6 month	0	Water	Source drinking water	NA	NA	NA	NA	NA	NA	0	0	0	Rural
SW75526	HH443JK	6 month	0	Water	Rinse water	NA	NA	NA	NA	NA	NA	0	0	0	Rural
SW75534	HH443JK	6 month	0	Water	Stored household water	NA	NA	NA	NA	NA	NA	0	0	0	Rural
SW75542	HH429FK	6 month	0	Water	Source drinking water	NA	NA	NA	NA	NA	NA	0	0	0	Rural
SW75550	HH429FK	6 month	0	Water	Rinse water	NA	1	NA	NA	NA	NA	0	0	0	Rural
SW7556Z	HH429FK	6 month	0	Water	Stored household water	NA	1	NA	NA	NA	NA	0	0	0	Rural
SW7557X	HH430TK	6 month	0	Water	Source drinking water	NA	NA	NA	NA	NA	NA	0	0	0	Rural
SW7558V	HH430TK	6 month	0	Water	Rinse water	NA	NA	NA	NA	NA	NA	0	0	0	Rural
SW7559T	HH430TK	6 month	0	Water	Stored household water	NA	NA	NA	1	1	NA	0	0	0	Rural
SW75614	HH432PK	6 month	0	Water	Rinse water	NA	NA	NA	1	1	NA	0	0	0	Rural
SW75622	HH432PK	6 month	0	Water	Stored household water	NA	NA	NA	NA	NA	NA	0	0	0	Rural
SW75630	HH431RK	6 month	0	Water	Source drinking water	NA	NA	NA	1	1	1	1	0	1	Rural
SW7564Z	HH431RK	6 month	0	Water	Rinse water	NA	NA	NA	NA	NA	NA	0	0	0	Rural
SW7565X	HH443JK	6 month	0	Water	Source drinking water	NA	NA	NA	NA	NA	NA	0	0	0	Rural
SW7566V	HH446DK	3 month	0	Water	Source drinking water	NA	NA	NA	NA	NA	NA	0	0	0	Rural
SW7567T	HH446DK	3 month	0	Water	Rinse water	NA	NA	NA	NA	NA	NA	0	0	0	Rural
SW7568R	HH446DK	3 month	0	Water	Stored household water	NA	NA	NA	1	1	NA	0	0	0	Rural
SW7569P	HH445FK	6 month	0	Water	Source drinking water	NA	NA	NA	NA	NA	NA	0	0	0	Rural
SW75702	HH445FK	6 month	0	Water	Rinse water	1	1	1	1	1	1	1	1	1	Rural
SW75710	HH445FK	6 month	0	Water	Stored household water	NA	NA	NA	NA	NA	NA	0	0	0	Rural
SW7572Z	HH447BK	3 month	0	Water	Source drinking water	NA	NA	NA	NA	NA	NA	0	0	0	Rural
SW7573X	HH447BK	3 month	0	Water	Rinse water	1	NA	NA	NA	NA	NA	0	1	1	Rural
SW7574V	HH447BK	3 month	0	Water	Stored household water	NA	NA	NA	NA	NA	NA	0	0	0	Rural
SW7575T	HH4489K	3 month	0	Water	Source drinking water	NA	1	NA	NA	NA	NA	0	0	0	Rural
SW7576R	HH4489K	3 month	0	Water	Rinse water	NA	NA	NA	NA	NA	NA	0	0	0	Rural
SW7577P	HH4489K	3 month	0	Water	Stored household water	NA	NA	NA	NA	NA	NA	0	0	0	Rural
SW7578N	HH414TK	6 month	0	Water	Source drinking water	NA	1	NA	1	1	NA	0	0	0	Rural
SW7579L	HH414TK	6 month	0	Water	Rinse water	NA	NA	NA	1	1	NA	0	0	0	Rural
SW7580Z	HH414TK	6 month	0	Water	Stored household water	NA	NA	NA	1	1	NA	0	0	0	Rural
SW7581X	HH452HK	3 month	0	Water	Source drinking water	NA	NA	NA	1	1	NA	0	0	0	Rural
SW7582V	HH452HK	3 month	0	Water	Rinse water	1	NA	NA	1	1	NA	0	1	1	Rural
SW7583T	HH452HK	3 month	0	Water	Stored household water	1	1	1	NA	NA	NA	0	1	1	Rural
SW7584R	HH415RK	6 month	0	Water	Source drinking water	NA	NA	NA	NA	NA	NA	0	0	0	Rural
SW7585P	HH415RK	6 month	0	Water	Rinse water	NA	NA	NA	NA	NA	NA	0	0	0	Rural
SW7586N	HH415RK	6 month	0	Water	Stored household water	NA	NA	NA	NA	NA	NA	0	0	0	Rural
SW7587L	HH4497K	3 month	0	Water	Source drinking water	NA	1	NA	NA	NA	NA	0	0	0	Rural
SW7588J	HH4497K	3 month	0	Water	Rinse water	NA	1	NA	NA	NA	NA	0	0	0	Rural
SW7589H	HH4497K	3 month	0	Water	Stored household water	NA	1	NA	NA	NA	NA	0	0	0	Rural
SW7590V	HH450LK	3 month	0	Water	Source drinking water	NA	NA	NA	NA	NA	NA	0	0	0	Rural
SW7591T	HH450LK	3 month	0	Water	Rinse water	NA	1	NA	NA	NA	NA	0	0	0	Rural
SW7592R	HH450LK	3 month	0	Water	Stored household water	NA	NA	NA	NA	NA	NA	0	0	0	Rural
SW7593P	HH451JK	6 month	0	Water	Source drinking water	NA	NA	NA	NA	NA	NA	0	0	0	Rural
SW7594N	HH451JK	6 month	0	Water	Rinse water	NA	NA	NA	1	1	NA	0	0	0	Rural
SW7595L	HH451JK	6 month	0	Water	Stored household water	NA	NA	NA	1	1	NA	0	0	0	Rural
SW7596J	HH433NK	6 month	0	Water	Stored household water	NA	NA	NA	NA	NA	NA	0	0	0	Rural
SW7597H	HH434LK	6 month	0	Water	Source drinking water	NA	NA	NA	1	1	NA	0	0	0	Rural
SW7598F	HH434LK	6 month	0	Water	Rinse water	NA	NA	NA	1	1	NA	0	0	0	Rural
SW7599D	HH434LK	6 month	0	Water	Stored household water	NA	NA	NA	1	1	NA	0	0	0	Rural
SW7600M	HH245VC	3 month	0	Water	Stored household water	NA	NA	NA	NA	NA	NA	0	0	0	Peri-urban
SW7601K	HH245VC	3 month	0	Water	Stored household water	NA	NA	NA	NA	NA	NA	0	0	0	Peri-urban
SW7602I	HH245VC	3 month	0	Water	Rinse water	NA	NA	NA	NA	NA	NA	0	0	0	Peri-urban
SW7603G	HH245VC	3 month	0	River water	River water	1	NA	NA	1	1	1	1	1	1	Peri-urban
SW7605C	HH244XC	3 month	0	Water	Stored household water	NA	NA	NA	NA	NA	NA	0	0	0	Peri-urban
SW7606A	HH244XC	3 month	0	Water	Stored household water	NA	NA	NA	NA	NA	NA	0	0	0	Peri-urban
SW76078	HH244XC	3 month	0	Water	Rinse water	NA	NA	NA	NA	NA	NA	0	0	0	Peri-urban
SW76086	HH244XC	3 month	0	River water	River water	1	NA	NA	NA	NA	NA	0	1	1	Peri-urban
SW76094	HH246TC	3 month	0	Water	Rinse water	1	NA	NA	NA	NA	NA	0	1	1	Peri-urban
SW7610I	HH246TC	3 month	0	Water	Stored household water	NA	NA	NA	NA	NA	NA	0	0	0	Peri-urban
SW7611G	HH246TC	3 month	0	Water	Stored household water	NA	NA	NA	NA	NA	NA	0	0	0	Peri-urban
SW7612E	HH246TC	3 month	0	River water	River water	NA	NA	NA	NA	NA	NA	0	0	0	Peri-urban
SW7613C	HH247RC	3 month	0	Water	Stored household water	NA	NA	NA	NA	NA	NA	0	0	0	Peri-urban
SW7614A	HH247RC	3 month	0	Water	Stored household water	NA	NA	NA	NA	NA	NA	0	0	0	Peri-urban
SW76158	HH247RC	3 month	0	Water	Rinse water	NA	NA	NA	NA	NA	NA	0	0	0	Peri-urban
SW76166	HH247RC	3 month	0	River water	River water	NA	NA	NA	NA	NA	NA	0	0	0	Peri-urban
SW76174	HH261VC	3 month	0	Water	Stored household water	NA	NA	NA	NA	NA	NA	0	0	0	Peri-urban
SW76182	HH261VC	3 month	0	Water	Stored household water	NA	NA	NA	NA	NA	NA	0	0	0	Peri-urban
SW76190	HH261VC	3 month	0	Water	Source drinking water	NA	NA	NA	NA	NA	NA	0	0	0	Peri-urban
SW7620E	HH261VC	3 month	0	River water	River water	NA	NA	NA	NA	NA	NA	0	0	0	Peri-urban
SW7621C	HH260XC	3 month	0	Water	Stored household water	1	NA	NA	NA	NA	NA	0	1	1	Peri-urban
SW7622A	HH260XC	3 month	0	Water	Stored household water	NA	NA	NA	NA	NA	NA	0	0	0	Peri-urban
SW76238	HH260XC	3 month	0	Water	Source drinking water	NA	NA	NA	NA	NA	NA	0	0	0	Peri-urban
SW76246	HH260XC	3 month	0	River water	River water	NA	NA	NA	NA	NA	NA	0	0	0	Peri-urban
SW76254	HH0644N	1 month	0	Water	Stored household water	NA	NA	NA	NA	NA	NA	0	0	0	Urban
SW76262	HH0644N	1 month	0	Water	Stored household water	NA	NA	NA	NA	NA	NA	0	0	0	Urban
SW7628Z	HH0644N	1 month	0	Water	Rinse water	NA	NA	NA	NA	NA	NA	0	0	0	Urban
SW7629X	HH0644N	1 month	0	River water	River water	NA	NA	NA	NA	NA	NA	0	0	0	Urban
SW7630A	HH0636N	1 month	0	Water	Stored household water	NA	NA	NA	NA	NA	NA	0	0	0	Urban
SW76318	HH0636N	1 month	0	Water	Rinse water	1	NA	NA	NA	NA	NA	0	1	1	Urban
SW76326	HH0636N	1 month	0	Water	Stored household water	NA	NA	NA	NA	NA	NA	0	0	0	Urban
SW76334	HH0636N	Unknown	0	River water	River water	1	NA	NA	1	1	NA	0	1	1	Urban
SW76342	HH265NC	3 month	0	Water	Stored household water	NA	1	NA	1	1	NA	0	0	0	Peri-urban
SW76350	HH265NC	3 month	0	Water	Source drinking water	NA	NA	NA	NA	NA	NA	0	0	0	Peri-urban
SW7636Z	HH265NC	3 month	0	Water	Stored household water	NA	1	NA	NA	NA	NA	0	0	0	Peri-urban
SW7637X	HH265NC	3 month	0	River water	River water	NA	NA	NA	NA	NA	NA	0	0	0	Peri-urban
SW7638V	HH2340C	6 month	0	Water	Source drinking water	NA	NA	NA	NA	NA	NA	0	0	0	Peri-urban
SW7639T	HH2340C	6 month	0	Water	Stored household water	NA	NA	NA	NA	NA	NA	0	0	0	Peri-urban
SW76406	HH2340C	6 month	0	Water	Stored household water	NA	NA	NA	NA	NA	NA	0	0	0	Peri-urban
SW76414	HH2340C	6 month	0	River water	River water	NA	NA	NA	NA	NA	NA	0	0	0	Peri-urban
SW76422	HH235ZC	6 month	0	Water	Stored household water	NA	NA	NA	NA	NA	NA	0	0	0	Peri-urban
SW76430	HH235ZC	6 month	0	Water	Stored household water	NA	NA	NA	NA	NA	NA	0	0	0	Peri-urban
SW7644Z	HH235ZC	6 month	0	Water	Rinse water	NA	NA	NA	NA	NA	NA	0	0	0	Peri-urban
SW7645X	HH235ZC	6 month	0	River water	River water	NA	NA	NA	1	1	1	1	0	1	Peri-urban
SW7646V	HH236XC	6 month	0	Water	Stored household water	NA	NA	NA	NA	NA	NA	0	0	0	Peri-urban
SW7647T	HH236XC	6 month	0	Water	Rinse water	NA	NA	NA	NA	NA	NA	0	0	0	Peri-urban
SW7648R	HH236XC	6 month	0	Water	Stored household water	NA	1	NA	NA	NA	NA	0	0	0	Peri-urban
SW7649P	HH236XC	6 month	0	River water	River water	NA	NA	NA	NA	NA	NA	0	0	0	Peri-urban
SW76502	HH2404C	3 month	0	River water	River water	NA	NA	NA	NA	NA	NA	0	0	0	Peri-urban
SW76510	HH2404C	3 month	0	Water	Stored household water	NA	NA	NA	NA	NA	NA	0	0	0	Peri-urban
SW7652Z	HH2404C	3 month	0	Water	Source drinking water	NA	NA	NA	NA	NA	NA	0	0	0	Peri-urban
SW7653X	HH2404C	3 month	0	Water	Stored household water	NA	NA	NA	NA	NA	NA	0	0	0	Peri-urban
SW7654V	HH239RC	3 month	0	Water	Rinse water	NA	NA	NA	NA	NA	NA	0	0	0	Peri-urban
SW7655T	HH239RC	3 month	0	Water	Stored household water	NA	NA	NA	NA	NA	NA	0	0	0	Peri-urban
SW7656R	HH239RC	3 month	0	Water	Stored household water	NA	NA	NA	NA	NA	NA	0	0	0	Peri-urban
SW7657P	HH239RC	3 month	0	River water	River water	NA	NA	NA	1	1	NA	0	0	0	Peri-urban
SW7658N	HH238TC	3 month	0	Water	Stored household water	NA	1	NA	1	1	NA	0	0	0	Peri-urban
SW7659L	HH238TC	3 month	0	Water	Stored household water	1	1	NA	1	NA	NA	0	1	1	Peri-urban
SW7660Z	HH238TC	3 month	0	Water	Stored household water	NA	NA	NA	1	1	NA	0	0	0	Peri-urban
SW7661X	HH238TC	3 month	0	River water	River water	NA	1	NA	1	1	NA	0	0	0	Peri-urban
SW7662V	HH237VC	3 month	0	Water	Stored household water	1	NA	NA	NA	NA	1	0	1	1	Peri-urban
SW7663T	HH237VC	3 month	0	Water	Stored household water	NA	1	NA	1	1	NA	0	0	0	Peri-urban
SW7664R	HH237VC	3 month	0	Water	Stored household water	NA	NA	NA	1	1	NA	0	0	0	Peri-urban
SW7665P	HH237VC	3 month	0	River water	River water	NA	NA	NA	1	1	NA	0	0	0	Peri-urban
SW7666N	HH2420C	6 month	0	Water	Stored household water	NA	NA	NA	NA	NA	NA	0	0	0	Peri-urban
SW7667L	HH2420C	6 month	0	Water	Stored household water	1	NA	NA	NA	NA	NA	0	1	1	Peri-urban
SW7668J	HH2420C	6 month	0	Water	Stored household water	1	NA	NA	NA	NA	NA	0	1	1	Peri-urban
SW7669H	HH2420C	6 month	0	River water	River water	1	1	NA	NA	NA	NA	0	1	1	Peri-urban
SW7670V	HH2412C	6 month	0	Water	Rinse water	NA	NA	NA	NA	NA	NA	0	0	0	Peri-urban
SW7671T	HH2412C	6 month	0	Water	Stored household water	NA	NA	NA	NA	NA	NA	0	0	0	Peri-urban
SW7672R	HH2412C	6 month	0	Water	Stored household water	NA	NA	NA	NA	NA	NA	0	0	0	Peri-urban
SW7673P	HH2412C	6 month	0	River water	River water	1	NA	NA	NA	NA	NA	0	1	1	Peri-urban
SW7674N	HH243ZC	6 month	0	Water	Rinse water	NA	NA	NA	NA	NA	NA	0	0	0	Peri-urban
SW7675L	HH243ZC	6 month	0	Water	Stored household water	NA	NA	NA	NA	NA	NA	0	0	0	Peri-urban
SW7676J	HH243ZC	6 month	0	Water	Stored household water	NA	NA	NA	NA	NA	NA	0	0	0	Peri-urban
SW7677H	HH243ZC	6 month	0	River water	River water	NA	1	NA	NA	NA	NA	0	0	0	Peri-urban
SW7678F	HH052CN	3 month	0	Water	Stored household water	NA	NA	NA	NA	NA	NA	0	0	0	Urban
SW7679D	HH052CN	3 month	0	Water	Stored household water	1	NA	NA	NA	NA	NA	0	1	1	Urban
SW7680R	HH052CN	3 month	0	Water	Stored household water	NA	NA	NA	NA	NA	NA	0	0	0	Urban
SW7681P	HH052CN	3 month	0	River water	River water	NA	NA	NA	NA	NA	NA	0	0	0	Urban
SW7682N	HH0636N	3 month	0	Water	Stored household water	NA	NA	NA	NA	NA	NA	0	0	0	Urban
SW7683L	HH0636N	3 month	0	Water	Stored household water	NA	NA	NA	NA	NA	NA	0	0	0	Urban
SW7684J	HH0636N	3 month	0	Water	Rinse water	NA	NA	NA	NA	NA	NA	0	0	0	Urban
SW7685H	HH0636N	3 month	0	River water	River water	NA	NA	NA	1	1	1	1	0	1	Urban
SW7686F	HH0644N	3 month	0	Water	Stored household water	NA	NA	NA	NA	NA	NA	0	0	0	Urban
SW7687D	HH0644N	3 month	0	Water	Rinse water	NA	NA	NA	NA	NA	NA	0	0	0	Urban
SW7688B	HH0644N	3 month	0	Water	Stored household water	NA	NA	NA	NA	NA	NA	0	0	0	Urban
SW76899	HH0644N	3 month	0	River water	River water	NA	NA	NA	NA	NA	NA	0	0	0	Urban
SW7690N	HH264PC	3 month	0	Water	Rinse water	NA	NA	NA	NA	NA	NA	0	0	0	Peri-urban
SW7691L	HH264PC	3 month	0	Water	Stored household water	NA	NA	NA	NA	NA	NA	0	0	0	Peri-urban
SW7692J	HH264PC	3 month	0	Water	Stored household water	NA	NA	NA	NA	NA	NA	0	0	0	Peri-urban
SW7693H	HH264PC	3 month	0	River water	River water	NA	NA	NA	NA	NA	NA	0	0	0	Peri-urban
SW7694F	HH252XC	3 month	0	Water	Stored household water	NA	NA	NA	1	1	1	1	0	1	Peri-urban
SW7695D	HH252XC	3 month	0	Water	Stored household water	NA	NA	NA	NA	NA	NA	0	0	0	Peri-urban
SW7696B	HH252XC	3 month	0	Water	Source drinking water	NA	NA	NA	NA	NA	NA	0	0	0	Peri-urban
SW76979	HH254TC	3 month	0	Water	Stored household water	NA	1	NA	NA	NA	NA	0	0	0	Peri-urban
SW76987	HH254TC	3 month	0	Water	Stored household water	NA	1	NA	NA	NA	NA	0	0	0	Peri-urban
SW76995	HH252XC	3 month	0	River water	River water	NA	NA	NA	NA	NA	NA	0	0	0	Peri-urban
SW7700E	HH265NC	3 month	0	Water	Source drinking water	NA	NA	NA	NA	NA	NA	0	0	0	Peri-urban
SW7701C	HH265NC	3 month	0	Water	Stored household water	NA	NA	NA	NA	NA	NA	0	0	0	Peri-urban
SW7702A	HH265NC	3 month	0	Water	Stored household water	NA	NA	NA	NA	NA	NA	0	0	0	Peri-urban
SW77038	HH265NC	3 month	0	River water	River water	NA	NA	NA	NA	NA	NA	0	0	0	Peri-urban
SW77046	HH254TC	3 month	0	Water	Source drinking water	NA	1	NA	1	1	NA	0	0	0	Peri-urban
SW77054	HH254TC	3 month	0	River water	River water	NA	1	NA	1	1	1	1	0	1	Peri-urban
SW77062	HH253VC	3 month	0	River water	River water	NA	1	NA	1	1	1	1	0	1	Peri-urban
SW77070	HH253VC	3 month	0	Water	Source drinking water	NA	NA	NA	NA	NA	NA	0	0	0	Peri-urban
SW7708Z	HH253VC	3 month	0	Water	Stored household water	1	NA	NA	NA	NA	NA	0	1	1	Peri-urban
SW7709X	HH253VC	3 month	0	Water	Stored household water	NA	NA	NA	NA	NA	NA	0	0	0	Peri-urban
SW7710A	HH255RC	3 month	0	Water	Source drinking water	NA	NA	NA	NA	NA	NA	0	0	0	Peri-urban
SW77118	HH255RC	3 month	0	Water	Stored household water	NA	1	NA	1	1	NA	0	0	0	Peri-urban
SW77126	HH255RC	3 month	0	Water	Stored household water	NA	1	NA	1	1	NA	0	0	0	Peri-urban
SW77134	HH255RC	3 month	0	River water	River water	1	NA	NA	NA	NA	NA	0	1	1	Peri-urban
SW77142	HH245VC	6 month	0	Water	Rinse water	NA	NA	NA	1	1	1	1	0	1	Peri-urban
SW77150	HH245VC	6 month	0	Water	Stored household water	NA	NA	NA	NA	NA	NA	0	0	0	Peri-urban
SW7716Z	HH245VC	6 month	0	Water	Stored household water	NA	NA	NA	1	1	1	1	0	1	Peri-urban
SW7717X	HH245VC	6 month	0	River water	River water	NA	NA	NA	NA	NA	NA	0	0	0	Peri-urban
SW7718V	HH244XC	6 month	0	Water	Stored household water	NA	NA	NA	NA	NA	NA	0	0	0	Peri-urban
SW7719T	HH244XC	6 month	0	Water	Stored household water	1	NA	NA	NA	NA	NA	0	1	1	Peri-urban
SW77206	HH244XC	6 month	0	Water	Stored household water	NA	NA	NA	NA	NA	NA	0	0	0	Peri-urban
SW77214	HH244XC	6 month	0	River water	River water	NA	NA	NA	NA	NA	NA	0	0	0	Peri-urban
SW77222	HH247RC	6 month	0	Water	Rinse water	1	NA	NA	NA	NA	NA	0	1	1	Peri-urban
SW77230	HH247RC	6 month	0	Water	Stored household water	NA	NA	NA	NA	NA	NA	0	0	0	Peri-urban
SW7724Z	HH247RC	6 month	0	Water	Stored household water	NA	NA	NA	NA	NA	NA	0	0	0	Peri-urban
SW7725X	HH247RC	6 month	0	River water	River water	1	NA	NA	NA	NA	NA	0	1	1	Peri-urban
SW7726V	HH246TC	6 month	0	Water	Stored household water	NA	NA	NA	NA	NA	NA	0	0	0	Peri-urban
SW7727T	HH246TC	6 month	0	Water	Stored household water	NA	NA	NA	NA	NA	NA	0	0	0	Peri-urban
SW7728R	HH246TC	6 month	0	Water	Rinse water	NA	1	NA	NA	NA	NA	0	0	0	Peri-urban
SW7729P	HH246TC	6 month	0	River water	River water	NA	NA	NA	NA	NA	NA	0	0	0	Peri-urban
SW77302	HH258LC	3 month	0	Water	Stored household water	NA	NA	NA	NA	NA	NA	0	0	0	Peri-urban
SW77310	HH258LC	3 month	0	Water	Stored household water	NA	NA	NA	NA	NA	NA	0	0	0	Peri-urban
SW7732Z	HH258LC	3 month	0	Water	Source drinking water	NA	NA	NA	NA	NA	NA	0	0	0	Peri-urban
SW7733X	HH258LC	3 month	0	River water	River water	NA	NA	NA	NA	NA	NA	0	0	0	Peri-urban
SW7734V	HH259JC	3 month	0	Water	Stored household water	NA	NA	NA	NA	NA	NA	0	0	0	Peri-urban
SW7735T	HH259JC	3 month	0	Water	Stored household water	NA	NA	NA	NA	NA	NA	0	0	0	Peri-urban
SW7736R	HH259JC	3 month	0	Water	Rinse water	NA	NA	NA	NA	NA	NA	0	0	0	Peri-urban
SW7737P	HH259JC	3 month	0	River water	River water	1	NA	NA	1	1	NA	0	1	1	Peri-urban
SW7738N	HH256PC	3 month	0	Water	Stored household water	NA	1	NA	NA	NA	NA	0	0	0	Peri-urban
SW7739L	HH256PC	3 month	0	Water	Stored household water	NA	NA	NA	NA	NA	NA	0	0	0	Peri-urban
SW7740Z	HH256PC	3 month	0	Water	Source drinking water	NA	NA	NA	NA	NA	NA	0	0	0	Peri-urban
SW7741X	HH256PC	3 month	0	River water	River water	1	1	NA	1	1	NA	0	1	1	Peri-urban
SW7742V	HH257NC	3 month	0	Water	Stored household water	NA	NA	NA	1	1	1	1	0	1	Peri-urban
SW7743T	HH257NC	3 month	0	Water	Stored household water	NA	1	NA	1	1	1	1	0	1	Peri-urban
SW7744R	HH257NC	3 month	0	Water	Stored household water	NA	1	NA	NA	NA	NA	0	0	0	Peri-urban
SW7745P	HH257NC	3 month	0	River water	River water	NA	NA	NA	1	1	NA	0	0	0	Peri-urban
SW7747L	HH266LC	First visit	0	Water	Stored household water	1	NA	NA	NA	NA	NA	0	1	1	Peri-urban
SW7748J	HH266LC	First visit	0	Water	Stored household water	NA	NA	NA	NA	NA	NA	0	0	0	Peri-urban
SW7749H	HH266LC	First visit	0	Water	Rinse water	1	1	NA	NA	NA	NA	0	1	1	Peri-urban
SW7750V	HH266LC	First visit	0	River water	River water	1	NA	NA	1	1	NA	0	1	1	Peri-urban
SW7751T	HH051EN	6 month	0	Water	Stored household water	1	NA	NA	NA	NA	NA	0	1	1	Urban
SW7752R	HH051EN	6 month	0	Water	Stored household water	NA	NA	NA	NA	NA	NA	0	0	0	Urban
SW7753P	HH051EN	6 month	0	Water	Stored household water	1	NA	NA	NA	NA	NA	0	1	1	Urban
SW7754N	HH051EN	6 month	0	River water	River water	1	NA	NA	1	1	1	1	1	1	Urban
SW7755L	HH050GN	6 month	0	Water	Stored household water	NA	NA	NA	NA	NA	NA	0	0	0	Urban
SW7756J	HH050GN	6 month	0	Water	Stored household water	NA	NA	NA	NA	NA	NA	0	0	0	Urban
SW7757H	HH050GN	6 month	0	Water	Rinse water	NA	NA	NA	NA	NA	NA	0	0	0	Urban
SW7758F	HH050GN	6 month	0	River water	River water	1	NA	NA	1	1	1	1	1	1	Urban
SW7759D	HH0492N	6 month	0	River water	River water	NA	NA	NA	NA	NA	NA	0	0	0	Urban
SW7760R	HH0492N	6 month	0	Water	Rinse water	NA	NA	NA	NA	NA	NA	0	0	0	Urban
SW7761P	HH0492N	6 month	0	Water	Stored household water	NA	NA	NA	NA	NA	NA	0	0	0	Urban
SW7762N	HH0492N	6 month	0	Water	Stored household water	NA	NA	NA	NA	NA	NA	0	0	0	Urban
SW7763L	HH0556N	6 month	0	Water	Rinse water	NA	NA	NA	NA	NA	NA	0	0	0	Urban
