## Supplementary laboratory data for "Investigating risks for human colonisation with extended spectrum beta-lactamase producing *E. coli* and *K. pneumoniae* in Malawian households: a one health longitudinal cohort study" (part 2 of 2)

### Sheet: S3d_LaboratoryData_V1 (continued)
sample_id	hid	visitno	pid	source.x	source_specific	pinkcolony	whitecolony	indolepos	bluecolony	pcrcomplete	kpneumocomp	kpneu	ecoli	esbl	Region
SW7764J	HH0556N	6 month	0	Water	Stored household water	1	NA	NA	1	1	NA	0	1	1	Urban
SW7765H	HH0556N	6 month	0	Water	Stored household water	1	NA	NA	1	1	NA	0	1	1	Urban
SW7766F	HH0548N	6 month	0	Water	Stored household water	NA	NA	NA	1	1	NA	0	0	0	Urban
SW7767D	HH0548N	6 month	0	Water	Stored household water	NA	1	NA	1	1	NA	0	0	0	Urban
SW7768B	HH0548N	6 month	0	Water	Rinse water	1	NA	NA	1	1	NA	0	1	1	Urban
SW77699	HH0548N	6 month	0	River water	River water	1	NA	NA	1	1	NA	0	1	1	Urban
SW7770N	HH0556N	6 month	0	River water	River water	1	NA	NA	1	1	1	1	1	1	Urban
SW7771L	HH053AN	6 month	0	Water	Stored household water	NA	NA	NA	NA	NA	NA	0	0	0	Urban
SW7772J	HH053AN	6 month	0	Water	Stored household water	NA	NA	NA	1	1	NA	0	0	0	Urban
SW7773H	HH053AN	6 month	0	Water	Rinse water	NA	NA	NA	1	1	NA	0	0	0	Urban
SW7774F	HH053AN	6 month	0	River water	River water	1	NA	NA	1	1	1	1	1	1	Urban
SW7775D	HH052CN	6 month	0	River water	River water	1	NA	NA	1	1	NA	0	1	1	Urban
SW7776B	HH052CN	6 month	0	Water	Stored household water	NA	1	NA	1	1	NA	0	0	0	Urban
SW77779	HH052CN	6 month	0	Water	Stored household water	NA	1	NA	1	1	1	1	0	1	Urban
SW77787	HH052CN	6 month	0	Water	Rinse water	1	NA	NA	1	1	1	1	1	1	Urban
SW8350A	HH059ZN	6 month	0	Water	Stored household water	NA	NA	NA	NA	NA	NA	0	0	0	Urban
SW83518	HH059ZN	6 month	0	Water	Source drinking water	NA	NA	NA	NA	NA	NA	0	0	0	Urban
SW83526	HH059ZN	6 month	0	Water	Stored household water	NA	NA	NA	NA	NA	NA	0	0	0	Urban
SW83534	HH059ZN	6 month	0	River water	River water	1	1	NA	1	1	1	1	1	1	Urban
SW83542	HH0580N	6 month	0	Water	Stored household water	NA	1	NA	NA	NA	NA	0	0	0	Urban
SW83550	HH0580N	6 month	0	Water	Rinse water	1	NA	NA	1	1	NA	0	1	1	Urban
SW8356Z	HH0580N	6 month	0	Water	Stored household water	NA	NA	NA	NA	NA	NA	0	0	0	Urban
SW8357X	HH0580N	6 month	0	River water	River water	1	1	NA	1	1	NA	0	1	1	Urban
SW8358V	HH0572N	6 month	0	River water	River water	NA	1	NA	1	1	NA	0	0	0	Urban
SW8359T	HH0564N	6 month	0	Water	Stored household water	1	1	NA	1	1	1	1	1	1	Urban
SW83606	HH0564N	6 month	0	Water	Rinse water	1	NA	NA	1	1	NA	0	1	1	Urban
SW83614	HH0564N	6 month	0	Water	Stored household water	NA	NA	NA	1	1	NA	0	0	0	Urban
SW83622	HH0564N	6 month	0	River water	River water	1	NA	NA	1	1	NA	0	1	1	Urban
SW83630	HH260XC	6 month	0	Water	Stored household water	NA	NA	NA	NA	NA	NA	0	0	0	Peri-urban
SW8364Z	HH260XC	6 month	0	Water	Stored household water	NA	NA	NA	NA	NA	NA	0	0	0	Peri-urban
SW8365X	HH260XC	6 month	0	Water	Source drinking water	NA	NA	NA	NA	NA	NA	0	0	0	Peri-urban
SW8366V	HH260XC	6 month	0	River water	River water	NA	NA	NA	NA	NA	NA	0	0	0	Peri-urban
SW8367T	HH261VC	6 month	0	Water	Stored household water	NA	NA	NA	NA	NA	NA	0	0	0	Peri-urban
SW8368R	HH261VC	6 month	0	Water	Stored household water	NA	NA	NA	NA	NA	NA	0	0	0	Peri-urban
SW8369P	HH261VC	6 month	0	Water	Rinse water	NA	NA	NA	NA	NA	NA	0	0	0	Peri-urban
SW83702	HH261VC	6 month	0	River water	River water	1	NA	NA	NA	NA	NA	0	1	1	Peri-urban
SW83710	HH0644N	6 month	0	Water	Stored household water	NA	NA	NA	NA	NA	NA	0	0	0	Urban
SW8372Z	HH0644N	6 month	0	Water	Stored household water	NA	NA	NA	NA	NA	NA	0	0	0	Urban
SW8373X	HH0644N	6 month	0	Water	Rinse water	NA	NA	NA	NA	NA	NA	0	0	0	Urban
SW8374V	HH0644N	6 month	0	River water	River water	1	NA	NA	1	1	NA	0	1	1	Urban
SW8375T	HH0636N	6 month	0	Water	Stored household water	NA	NA	NA	NA	NA	NA	0	0	0	Urban
SW8376R	HH0636N	6 month	0	Water	Stored household water	NA	NA	NA	NA	NA	NA	0	0	0	Urban
SW8377P	HH0636N	6 month	0	Water	Stored household water	NA	NA	NA	NA	NA	NA	0	0	0	Urban
SW8378N	HH0636N	6 month	0	River water	River water	1	NA	NA	NA	NA	NA	0	1	1	Urban
SW86006	HH045AN	3 month	0	Water	Rinse water	NA	NA	NA	NA	NA	NA	0	0	0	Urban
SW86014	HH045AN	3 month	0	Water	Stored household water	NA	NA	NA	NA	NA	NA	0	0	0	Urban
SW86022	HH045AN	3 month	0	Water	Stored household water	NA	NA	NA	NA	NA	NA	0	0	0	Urban
SW8604Z	HH044CN	3 month	0	River water	River water	1	NA	NA	1	1	1	1	1	1	Urban
SW8605X	HH044CN	3 month	0	Water	Source drinking water	NA	NA	NA	NA	NA	NA	0	0	0	Urban
SW8606V	HH044CN	3 month	0	Water	Stored household water	NA	NA	NA	NA	NA	NA	0	0	0	Urban
SW8607T	HH044CN	3 month	0	Water	Stored household water	NA	NA	NA	NA	NA	NA	0	0	0	Urban
SW8608R	HH0476N	3 month	0	Water	Source drinking water	NA	NA	NA	NA	NA	NA	0	0	0	Urban
SW8609P	HH0476N	3 month	0	Water	Rinse water	NA	NA	NA	NA	NA	NA	0	0	0	Urban
SW86102	HH0476N	3 month	0	Water	Stored household water	NA	NA	NA	NA	NA	NA	0	0	0	Urban
SW86110	HH0476N	3 month	0	River water	River water	1	NA	NA	NA	NA	NA	0	1	1	Urban
SW8612Z	HH0468N	3 month	0	Water	Stored household water	1	NA	NA	NA	NA	NA	0	1	1	Urban
SW8613X	HH0468N	3 month	0	Water	Rinse water	1	NA	NA	NA	NA	NA	0	1	1	Urban
SW8614V	HH0468N	3 month	0	Water	Stored household water	NA	NA	NA	1	1	NA	0	0	0	Urban
SW8615T	HH0468N	3 month	0	River water	River water	1	NA	NA	1	1	1	1	1	1	Urban
SW8616R	HH060CN	3 month	0	Water	Rinse water	NA	NA	NA	NA	NA	NA	0	0	0	Urban
SW8617P	HH060CN	3 month	0	Water	Stored household water	NA	NA	NA	NA	NA	NA	0	0	0	Urban
SW8619L	HH060CN	3 month	0	Water	Stored household water	1	NA	NA	1	1	NA	0	1	1	Urban
SW8620Z	HH060CN	3 month	0	River water	River water	1	NA	NA	NA	NA	NA	0	1	1	Urban
SW8621X	HH061AN	3 month	0	Water	Stored household water	NA	NA	NA	NA	NA	NA	0	0	0	Urban
SW8622V	HH061AN	3 month	0	Water	Stored household water	NA	NA	NA	NA	NA	NA	0	0	0	Urban
SW8623T	HH061AN	3 month	0	Water	Rinse water	NA	NA	NA	NA	NA	NA	0	0	0	Urban
SW8624R	HH061AN	3 month	0	River water	River water	NA	NA	NA	NA	NA	NA	0	0	0	Urban
SW8625P	HH0628N	3 month	0	Water	Stored household water	NA	NA	NA	NA	NA	NA	0	0	0	Urban
SW8626N	HH0628N	3 month	0	Water	Stored household water	NA	NA	NA	NA	NA	NA	0	0	0	Urban
SW8627L	HH0628N	3 month	0	Water	Stored household water	NA	NA	NA	NA	NA	NA	0	0	0	Urban
SW8629H	HH249NC	3 month	0	Water	Source drinking water	NA	NA	NA	NA	NA	NA	0	0	0	Peri-urban
SW8630V	HH0628N	3 month	0	River water	River water	1	NA	NA	1	1	NA	0	1	1	Urban
SW8631T	HH249NC	3 month	0	Water	Stored household water	NA	NA	NA	NA	NA	NA	0	0	0	Peri-urban
SW8632R	HH249NC	3 month	0	Water	Stored household water	NA	NA	NA	NA	NA	NA	0	0	0	Peri-urban
SW8633P	HH249NC	3 month	0	River water	River water	1	1	NA	1	1	NA	0	1	1	Peri-urban
SW8634N	HH2500C	3 month	0	Water	Stored household water	NA	NA	NA	NA	NA	NA	0	0	0	Peri-urban
SW8635L	HH2500C	3 month	0	Water	Stored household water	NA	NA	NA	NA	NA	NA	0	0	0	Peri-urban
SW8636J	HH2500C	3 month	0	Water	Rinse water	NA	NA	NA	NA	NA	NA	0	0	0	Peri-urban
SW8637H	HH2500C	Unknown	0	Water	Stored household water	1	1	NA	1	1	1	1	1	1	Peri-urban
SW8638F	HH264PC	3 month	0	Water	Stored household water	NA	NA	NA	NA	NA	NA	0	0	0	Peri-urban
SW8639D	HH264PC	3 month	0	Water	Stored household water	NA	NA	NA	NA	NA	NA	0	0	0	Peri-urban
SW8640R	HH264PC	3 month	0	Water	Rinse water	NA	NA	NA	NA	NA	NA	0	0	0	Peri-urban
SW8641P	HH264PC	3 month	0	River water	River water	NA	NA	NA	NA	NA	NA	0	0	0	Peri-urban
SW8642N	HH035EN	6 month	0	Water	Stored household water	NA	NA	NA	NA	NA	NA	0	0	0	Urban
SW8643L	HH035EN	6 month	0	Water	Stored household water	NA	NA	NA	NA	NA	NA	0	0	0	Urban
SW8644J	HH035EN	6 month	0	Water	Source drinking water	NA	NA	NA	NA	NA	NA	0	0	0	Urban
SW8645H	HH035EN	6 month	0	River water	River water	1	1	NA	1	1	1	1	1	1	Urban
SW8646F	HH036CN	6 month	0	Water	Rinse water	NA	NA	NA	NA	NA	NA	0	0	0	Urban
SW8647D	HH036CN	6 month	0	Water	Stored household water	NA	1	NA	NA	NA	NA	0	0	0	Urban
SW8648B	HH036CN	6 month	0	Water	Stored household water	NA	1	NA	NA	NA	NA	0	0	0	Urban
SW86499	HH036CN	Unknown	0	River water	River water	1	NA	NA	1	1	NA	0	1	1	Urban
SW8650N	HH033IN	6 month	0	Water	Stored household water	NA	NA	NA	NA	NA	NA	0	0	0	Urban
SW8651L	HH033IN	6 month	0	Water	Stored household water	NA	NA	NA	NA	NA	NA	0	0	0	Urban
SW8652J	HH033IN	6 month	0	Water	Stored household water	NA	NA	NA	1	1	NA	0	0	0	Urban
SW8653H	HH033IN	6 month	0	River water	River water	1	NA	NA	NA	NA	NA	0	1	1	Urban
SW8654F	HH034GN	6 month	0	Water	Rinse water	NA	NA	NA	NA	NA	NA	0	0	0	Urban
SW8655D	HH034GN	6 month	0	Water	Stored household water	NA	NA	NA	NA	NA	NA	0	0	0	Urban
SW8656B	HH034GN	6 month	0	Water	Stored household water	NA	NA	NA	NA	NA	NA	0	0	0	Urban
SW86579	HH034GN	6 month	0	River water	River water	1	NA	NA	1	1	NA	0	1	1	Urban
SW86587	HH040KN	6 month	0	Water	Stored household water	NA	NA	NA	NA	NA	NA	0	0	0	Urban
SW86595	HH040KN	6 month	0	Water	Rinse water	NA	NA	NA	NA	NA	NA	0	0	0	Urban
SW8660J	HH040KN	6 month	0	Water	Stored household water	NA	NA	NA	NA	NA	NA	0	0	0	Urban
SW8661H	HH040KN	6 month	0	River water	River water	1	NA	NA	1	1	NA	0	1	1	Urban
SW8662F	HH037AN	6 month	0	Water	Stored household water	NA	NA	NA	NA	NA	NA	0	0	0	Urban
SW8663D	HH037AN	6 month	0	Water	Rinse water	NA	NA	NA	1	1	NA	0	0	0	Urban
SW8664B	HH037AN	6 month	0	Water	Stored household water	NA	NA	NA	NA	NA	NA	0	0	0	Urban
SW86659	HH037AN	6 month	0	River water	River water	1	NA	NA	1	1	NA	0	1	1	Urban
SW86667	HH0388N	6 month	0	Water	Stored household water	1	NA	NA	1	1	1	1	1	1	Urban
SW86675	HH0388N	6 month	0	Water	Source drinking water	1	NA	NA	1	1	NA	0	1	1	Urban
SW86683	HH0388N	6 month	0	Water	Stored household water	NA	NA	NA	NA	NA	NA	0	0	0	Urban
SW86691	HH0388N	6 month	0	River water	River water	1	NA	NA	1	1	NA	0	1	1	Urban
SW8670F	HH0396N	6 month	0	Water	Stored household water	NA	NA	NA	NA	NA	NA	0	0	0	Urban
SW8671D	HH0396N	6 month	0	Water	Stored household water	NA	NA	NA	NA	NA	NA	0	0	0	Urban
SW8672B	HH0396N	6 month	0	Water	Stored household water	NA	NA	NA	NA	NA	NA	0	0	0	Urban
SW86739	HH0396N	6 month	0	River water	River water	NA	NA	NA	1	1	NA	0	0	0	Urban
SW86755	HH261VC	3 month	0	River water	River water	1	NA	NA	NA	NA	NA	0	1	1	Peri-urban
SW86763	HH261VC	3 month	0	Water	Stored household water	NA	NA	NA	NA	NA	NA	0	0	0	Peri-urban
SW86771	HH261VC	3 month	0	Water	Rinse water	NA	NA	NA	NA	NA	NA	0	0	0	Peri-urban
SW8678X	HH261VC	3 month	0	Water	Stored household water	NA	NA	NA	NA	NA	NA	0	0	0	Peri-urban
SW8679Y	HH260XC	3 month	0	River water	River water	1	1	NA	NA	NA	NA	0	1	1	Peri-urban
SW8680B	HH260XC	3 month	0	Water	Stored household water	NA	NA	NA	NA	NA	NA	0	0	0	Peri-urban
SW86819	HH260XC	3 month	0	Water	Source drinking water	NA	NA	NA	NA	NA	NA	0	0	0	Peri-urban
SW86827	HH260XC	3 month	0	Water	Stored household water	NA	NA	NA	NA	NA	NA	0	0	0	Peri-urban
SW86835	HH060CN	3 month	0	Water	Stored household water	NA	NA	NA	NA	NA	NA	0	0	0	Urban
SW86843	HH060CN	3 month	0	Water	Rinse water	NA	NA	NA	NA	NA	NA	0	0	0	Urban
SW86851	HH060CN	3 month	0	Water	Stored household water	NA	NA	NA	NA	NA	NA	0	0	0	Urban
SW8686X	HH0636N	1 month	0	River water	River water	NA	NA	NA	NA	NA	NA	0	0	0	Urban
SW8687Y	HH0628N	3 month	0	Water	Stored household water	NA	NA	NA	NA	NA	NA	0	0	0	Urban
SW8688W	HH0628N	3 month	0	Water	Stored household water	NA	NA	NA	NA	NA	NA	0	0	0	Urban
SW8689U	HH0628N	3 month	0	Water	Rinse water	NA	NA	NA	NA	NA	NA	0	0	0	Urban
SW86907	HH0628N	3 month	0	River water	River water	NA	NA	NA	NA	NA	NA	0	0	0	Urban
SW86915	HH061AN	3 month	0	Water	Rinse water	NA	NA	NA	NA	NA	NA	0	0	0	Urban
SW86923	HH061AN	3 month	0	Water	Stored household water	NA	NA	NA	NA	NA	NA	0	0	0	Urban
SW86931	HH061AN	3 month	0	Water	Stored household water	NA	NA	NA	NA	NA	NA	0	0	0	Urban
SW8694X	HH061AN	3 month	0	River water	River water	1	NA	NA	NA	NA	NA	0	1	1	Urban
SW8695Y	HH041IN	6 month	0	Water	Stored household water	NA	NA	NA	NA	NA	NA	0	0	0	Urban
SW8696W	HH041IN	6 month	0	Water	Rinse water	NA	1	NA	NA	NA	NA	0	0	0	Urban
SW8697U	HH041IN	6 month	0	Water	Stored household water	NA	1	NA	NA	NA	NA	0	0	0	Urban
SW8698S	HH041IN	6 month	0	River water	River water	1	NA	NA	NA	NA	NA	0	1	1	Urban
SW8699Q	HH042GN	6 month	0	Water	Stored household water	NA	NA	NA	NA	NA	NA	0	0	0	Urban
SW8700Z	HH042GN	6 month	0	Water	Rinse water	1	NA	NA	NA	NA	NA	0	1	1	Urban
SW8701X	HH042GN	6 month	0	Water	Stored household water	1	NA	NA	NA	NA	NA	0	1	1	Urban
SW8702V	HH042GN	6 month	0	River water	River water	1	NA	NA	NA	NA	NA	0	1	1	Urban
SW8703T	HH043EN	6 month	0	Water	Stored household water	NA	NA	NA	NA	NA	NA	0	0	0	Urban
SW8704R	HH043EN	6 month	0	Water	Rinse water	NA	NA	NA	NA	NA	NA	0	0	0	Urban
SW8705P	HH043EN	6 month	0	Water	Stored household water	NA	NA	NA	NA	NA	NA	0	0	0	Urban
SW8706N	HH043EN	6 month	0	River water	River water	1	NA	NA	1	1	NA	0	1	1	Urban
SW8707L	HH053AN	3 month	0	Water	Stored household water	NA	1	NA	NA	NA	NA	0	0	0	Urban
SW8708J	HH053AN	3 month	0	Water	Stored household water	NA	1	NA	1	1	NA	0	0	0	Urban
SW8709H	HH053AN	3 month	0	Water	Rinse water	NA	NA	NA	NA	NA	NA	0	0	0	Urban
SW8710V	HH053AN	3 month	0	River water	River water	1	NA	NA	1	1	1	1	1	1	Urban
SW8711T	HH0548N	3 month	0	Water	Stored household water	NA	1	NA	1	1	NA	0	0	0	Urban
SW8712R	HH0556N	3 month	0	River water	River water	1	NA	NA	1	1	1	1	1	1	Urban
SW8713P	HH0548N	3 month	0	Water	Rinse water	NA	1	NA	1	1	NA	0	0	0	Urban
SW8714N	HH0548N	3 month	0	Water	Stored household water	NA	NA	NA	1	1	NA	0	0	0	Urban
SW8715L	HH0548N	3 month	0	River water	River water	1	NA	NA	1	1	1	1	1	1	Urban
SW8716J	HH0556N	3 month	0	Water	Stored household water	NA	NA	NA	1	1	1	1	0	1	Urban
SW8717H	HH0556N	3 month	0	Water	Stored household water	NA	NA	NA	1	1	NA	0	0	0	Urban
SW8718F	HH0556N	3 month	0	Water	Stored household water	NA	NA	NA	1	1	NA	0	0	0	Urban
SW8719D	HH045AN	6 month	0	Water	Stored household water	NA	NA	NA	NA	NA	NA	0	0	0	Urban
SW8720R	HH045AN	6 month	0	Water	Stored household water	NA	NA	NA	NA	NA	1	0	0	0	Urban
SW8721P	HH045AN	6 month	0	Water	Stored household water	NA	NA	NA	NA	NA	NA	0	0	0	Urban
SW8722N	HH045AN	6 month	0	River water	River water	1	NA	NA	1	1	1	1	1	1	Urban
SW8723L	HH044CN	6 month	0	Water	Rinse water	NA	1	NA	NA	NA	NA	0	0	0	Urban
SW8724J	HH044CN	6 month	0	Water	Stored household water	NA	NA	NA	NA	NA	NA	0	0	0	Urban
SW8725H	HH044CN	6 month	0	Water	Stored household water	NA	NA	NA	NA	NA	NA	0	0	0	Urban
SW8726F	HH044CN	6 month	0	River water	River water	1	NA	NA	1	1	1	1	1	1	Urban
SW8727D	HH0476N	6 month	0	Water	Stored household water	1	1	NA	NA	NA	NA	0	1	1	Urban
SW8728B	HH0476N	6 month	0	Water	Rinse water	NA	NA	NA	NA	NA	NA	0	0	0	Urban
SW87299	HH0476N	6 month	0	Water	Stored household water	NA	NA	NA	NA	NA	NA	0	0	0	Urban
SW8730N	HH0476N	6 month	0	River water	River water	1	NA	NA	1	1	1	1	1	1	Urban
SW8731L	HH0468N	6 month	0	River water	River water	1	NA	NA	1	1	1	1	1	1	Urban
SW8732J	HH0468N	6 month	0	Water	Stored household water	1	NA	NA	NA	NA	NA	0	1	1	Urban
SW8733H	HH0468N	6 month	0	Water	Stored household water	1	NA	NA	NA	NA	NA	0	1	1	Urban
SW8734F	HH0468N	6 month	0	Water	Rinse water	1	NA	NA	NA	NA	NA	0	1	1	Urban
SW8735D	HH0564N	3 month	0	Water	Source drinking water	NA	NA	NA	NA	NA	NA	0	0	0	Urban
SW8736B	HH0564N	3 month	0	Water	Stored household water	NA	1	NA	1	1	NA	0	0	0	Urban
SW87379	HH0564N	3 month	0	Water	Stored household water	NA	NA	NA	NA	NA	NA	0	0	0	Urban
SW87387	HH0564N	3 month	0	River water	River water	1	NA	NA	1	1	1	1	1	1	Urban
SW87395	HH0572N	3 month	0	Water	Stored household water	NA	NA	NA	NA	NA	NA	0	0	0	Urban
SW8740J	HH0572N	3 month	0	Water	Stored household water	NA	NA	NA	NA	NA	NA	0	0	0	Urban
SW8741H	HH0572N	3 month	0	Water	Stored household water	NA	NA	NA	NA	NA	NA	0	0	0	Urban
SW8742F	HH0572N	3 month	0	River water	River water	1	NA	NA	1	1	1	1	1	1	Urban
SW8743D	HH0580N	3 month	0	Water	Stored household water	NA	1	NA	1	1	NA	0	0	0	Urban
SW8744B	HH0580N	3 month	0	Water	Rinse water	NA	NA	NA	NA	NA	NA	0	0	0	Urban
SW87459	HH0580N	3 month	0	Water	Stored household water	NA	NA	NA	NA	NA	NA	0	0	0	Urban
SW87467	HH0580N	3 month	0	River water	River water	1	NA	NA	1	1	1	1	1	1	Urban
SW87475	HH059ZN	3 month	0	Water	Stored household water	NA	NA	NA	NA	NA	NA	0	0	0	Urban
SW87483	HH059ZN	3 month	0	Water	Stored household water	NA	NA	NA	NA	NA	NA	0	0	0	Urban
SW87491	HH059ZN	3 month	0	Water	Rinse water	NA	NA	NA	NA	NA	NA	0	0	0	Urban
SW8750F	HH059ZN	3 month	0	River water	River water	1	1	NA	1	1	1	1	1	1	Urban
SW8751D	HH249NC	6 month	0	Water	Stored household water	NA	NA	NA	NA	NA	NA	0	0	0	Peri-urban
SW8752B	HH249NC	6 month	0	Water	Source drinking water	NA	NA	NA	NA	NA	NA	0	0	0	Peri-urban
SW87539	HH249NC	6 month	0	Water	Stored household water	1	NA	NA	NA	NA	NA	0	1	1	Peri-urban
SW87547	HH249NC	6 month	0	River water	River water	NA	NA	NA	NA	NA	NA	0	0	0	Peri-urban
SW87555	HH2500C	6 month	0	Water	Stored household water	NA	NA	NA	NA	NA	NA	0	0	0	Peri-urban
SW87563	HH2500C	6 month	0	Water	Stored household water	NA	NA	NA	NA	NA	NA	0	0	0	Peri-urban
SW87571	HH2500C	6 month	0	Water	Rinse water	NA	NA	NA	NA	NA	NA	0	0	0	Peri-urban
SW8758X	HH2500C	6 month	0	River water	River water	1	NA	NA	1	1	1	1	1	1	Peri-urban
SW8759Y	HH255RC	6 month	0	Water	Stored household water	NA	1	NA	1	1	NA	0	0	0	Peri-urban
SW8760B	HH255RC	6 month	0	Water	Stored household water	NA	1	NA	1	1	NA	0	0	0	Peri-urban
SW87619	HH255RC	6 month	0	Water	Stored household water	NA	1	NA	1	1	NA	0	0	0	Peri-urban
SW87627	HH255RC	6 month	0	River water	River water	1	NA	NA	1	1	NA	0	1	1	Peri-urban
SW87635	HH253VC	6 month	0	Water	Stored household water	1	NA	NA	NA	NA	NA	0	1	1	Peri-urban
SW87643	HH253VC	6 month	0	Water	Stored household water	1	1	NA	NA	NA	NA	0	1	1	Peri-urban
SW87651	HH253VC	6 month	0	Water	Stored household water	NA	NA	NA	NA	NA	NA	0	0	0	Peri-urban
SW8766X	HH253VC	6 month	0	River water	River water	1	1	NA	1	1	1	1	1	1	Peri-urban
SW8767Y	HH254TC	6 month	0	Water	Rinse water	NA	1	NA	NA	NA	NA	0	0	0	Peri-urban
SW8768W	HH254TC	6 month	0	Water	Stored household water	NA	NA	NA	NA	NA	NA	0	0	0	Peri-urban
SW8769U	HH254TC	6 month	0	Water	Stored household water	NA	1	NA	NA	NA	NA	0	0	0	Peri-urban
SW87707	HH254TC	6 month	0	River water	River water	1	NA	NA	1	1	1	1	1	1	Peri-urban
